# Air pollution exposure in Generation Scotland: molecular fingerprints and health outcomes

**DOI:** 10.64898/2026.03.04.26347573

**Authors:** Josephine A. Robertson, Ilse Krätschmer, Anne Richmond, Daniel L. McCartney, Jakub Bajzik, Spyros Vernardis, Janie Corley, Samuel J. Tomlinson, Massimo Vieno, Aleksandra D. Chybowska, Arturas Grauslys, Hannah M. Smith, Charles Brigden, Christoph B. Messner, Aleksej Zelezniak, Markus Ralser, Tom C Russ, Jamie Pearce, Simon R. Cox, Matthew R. Robinson, Riccardo E. Marioni

**Affiliations:** Institute of Genetics and Cancer, University of Edinburgh, UK; Institute of Science and Technology, Klosterneuburg, Austria; The Francis Crick Institute, Molecular Biology of Metabolism Laboratory, London, UK; Eliptica Limited, The London Cancer Hub, Cotswold Road, Sutton, London, UK; The Lothian Birth Cohorts, Department of Psychology, University of Edinburgh, UK; UK Centre for Ecology and Hydrology, Lancaster Environment Centre, Lancaster, UK; UK Centre for Ecology and Hydrology, Edinburgh, UK; Precision Proteomics Center, Swiss Institute of Allergy and Asthma Research, University of Zurich, Switzerland; Randall Centre for Cell & Molecular Biophysics, King’s College London, New Hunt’s House, Guy’s Campus, SE1 1UL London, UK; Department of Biology and Biological Engineering, Chalmers University of Technology, Kemivägen 10, SE-412 96, Gothenburg, Sweden; Institute of Biotechnology, Life Sciences Centre, Vilnius University, Sauletekio al. 7, LT10257 Vilnius, Lithuania; Department of Biochemistry, Charité Universitätsmedizin Berlin, Berlin, Germany; Division of Psychiatry, Centre for Clinical Brain Sciences, University of Edinburgh, UK; Alzheimer Scotland Dementia Research Centre, Department of Psychology, University of Edinburgh, UK; Centre for Research on Environment, Society and Health, School of GeoSciences, University of Edinburgh, UK

## Abstract

Ambient air pollution has been associated with increased incidence of chronic disease and is estimated to contribute towards 4.2 million early deaths annually. Whilst the health impacts are well described, less is understood about the underlying biological mechanisms, particularly when considering the co-occurrence of multiple pollutants. Using an atmospheric chemistry transportation model (EMEP4UK), we generate pre-baseline sampling pollution exposure estimates for eight pollutants in Generation Scotland (N = 22,071, recruited between 2006 - 2011). Cox-proportional hazard models reveal associations between pollution exposure and all-cause dementia (PM_2.5_) and myocardial infarction (NO_3_Coarse_) over 18 years of follow-up. We perform Bayesian multivariate epigenome-wide (N = 18,512, Illumina EPIC v.1) and proteomic (N = 15,314, 133 mass-spectrometry proteins) association studies, revealing 11 pollutant-methylation associations and 140 pollutant-protein associations. We identify positive associations between exposure (PM_2.5_ and NO_3_Fine_) and epigenetic age-acceleration (PhenoAge epigenetic clock). Furthermore, we explore the development of pollutant EpiScores, assessing these in holdout and independent test sets. Our results enhance knowledge of molecular correlates of air pollution exposure, whilst providing further evidence of contributions of air pollutants to chronic disease.

## Supplementary Tables for "Air pollution exposure in Generation Scotland: molecular fingerprints and health outcomes" (part 1 of 3)

### Sheet: Supplementary Tables
Manuscript Section		Table No.	Description
RESULTS	Pollution Data	1	Pollution spatial correlations across years (scotland-wide data)
		2	Pollution spatial correlations - aggregate years (scotland-wide data)
		3	Pollution (GS) - correlations between 365-day, 6 month and 7 year data
		4	Pollution Summary (GS, LBC and STRADL)
		5	Between pollutant correlations (GS-assigned data)
		6	Pollutant principal component analysis, loadings (GS-assigned data)
	Health Outcomes	7	Cox model full results
		8	Coxph proportional hazards
	Epigenetic Age	9	EpiAge results for all years
	EWAS	10	MAJA EWAS significant results
		11	MAJA EWAS results summary & EWAS catalogue associations
		12	MAJA EWAS variance explained
		13	GMRM EWAS results (PIP > 0.95)
		14	MAJA/GMRM results overlap
		15	EWAS results - enrichment analysis
	PWAS	16	MAJA proteins full results
		17	MAJA proteins summary results
		18	MAJA proteins variance explained
		19	MAJA proteins - enrichment analysis
		20	Protein GMRM results (PIP > 0.95)
		21	Protein GMRM summary results (PIP > 0.95)
		22	Protein MAJA/GMRM results overlap
	Protein EpiScore	23	EpiScore weights
		24	Episcore - STRADL & LBC correlations
METHODS	Demographics	25	Demographics table
	Mass - Spec Proteins	26	Annotations for 133 Mass-Spec proteins
	Pollution Data	27	Pollutant definitions from EMEP4UK model
	Disease analysis	28	ICD codes used in disease definitions for Cox proportional hazard models

### Sheet: S1
Pollutant	estimate	statistic	p.value	parameter	conf.low	conf.high	years
NO2	0.996347	1181.1	0	10249	0.996203	0.996485	2006 - 2007
NO2	0.996347	1181.1	0	10249	0.996203	0.996485	2007 - 2006
NO2	0.996244	1164.74	0	10249	0.996096	0.996386	2007 - 2008
NO2	0.996244	1164.74	0	10249	0.996096	0.996386	2008 - 2007
NO2	0.99611	1144.42	0	10249	0.995957	0.996258	2006 - 2008
NO2	0.99611	1144.42	0	10249	0.995957	0.996258	2008 - 2006
PM25	0.995899	1114.38	0	10249	0.995737	0.996054	2007 - 2008
PM25	0.995899	1114.38	0	10249	0.995737	0.996054	2008 - 2007
NO2	0.995654	1082.29	0	10249	0.995482	0.995818	2009 - 2011
NO2	0.995654	1082.29	0	10249	0.995482	0.995818	2011 - 2009
NO2	0.995331	1044.01	0	10249	0.995147	0.995508	2006 - 2009
NO2	0.995331	1044.01	0	10249	0.995147	0.995508	2009 - 2006
NO2	0.99508	1016.79	0	10249	0.994886	0.995266	2006 - 2011
NO2	0.99508	1016.79	0	10249	0.994886	0.995266	2011 - 2006
NO2	0.994945	1003.01	0	10249	0.994746	0.995136	2008 - 2009
NO2	0.994945	1003.01	0	10249	0.994746	0.995136	2009 - 2008
NO2	0.994596	969.877	0	10249	0.994384	0.994801	2007 - 2009
NO2	0.994596	969.877	0	10249	0.994384	0.994801	2009 - 2007
NO2	0.9943	944.104	0	10249	0.994075	0.994516	2007 - 2011
NO2	0.9943	944.104	0	10249	0.994075	0.994516	2011 - 2007
PM25	0.99383	907.093	0	10249	0.993587	0.994063	2006 - 2009
PM25	0.99383	907.093	0	10249	0.993587	0.994063	2009 - 2006
O3	0.993721	899.117	0	10249	0.993474	0.993958	2006 - 2007
O3	0.993721	899.117	0	10249	0.993474	0.993958	2007 - 2006
PM10	0.993648	893.915	0	10249	0.993398	0.993889	2007 - 2008
PM10	0.993648	893.915	0	10249	0.993398	0.993889	2008 - 2007
PM25	0.993624	892.2	0	10249	0.993373	0.993865	2006 - 2011
PM25	0.993624	892.2	0	10249	0.993373	0.993865	2011 - 2006
NO2	0.992452	819.321	0	10249	0.992156	0.992738	2005 - 2007
NO2	0.992452	819.321	0	10249	0.992156	0.992738	2007 - 2005
NO2	0.992029	796.997	0	10249	0.991715	0.99233	2005 - 2008
NO2	0.992029	796.997	0	10249	0.991715	0.99233	2008 - 2005
NO2	0.991913	791.198	0	10249	0.991595	0.992219	2008 - 2011
NO2	0.991913	791.198	0	10249	0.991595	0.992219	2011 - 2008
NO	0.991911	791.106	0	10249	0.991593	0.992217	2007 - 2011
NO	0.991911	791.106	0	10249	0.991593	0.992217	2011 - 2007
PM25	0.991609	776.538	0	10249	0.991279	0.991926	2008 - 2009
PM25	0.991609	776.538	0	10249	0.991279	0.991926	2009 - 2008
NO2	0.991462	769.751	0	10249	0.991126	0.991785	2005 - 2006
NO2	0.991462	769.751	0	10249	0.991126	0.991785	2006 - 2005
NO3_F	0.9911	753.733	0	10249	0.99075	0.991437	2005 - 2007
NO3_F	0.9911	753.733	0	10249	0.99075	0.991437	2007 - 2005
PM10	0.990911	745.757	0	10249	0.990554	0.991255	2008 - 2009
PM10	0.990911	745.757	0	10249	0.990554	0.991255	2009 - 2008
NO	0.990658	735.457	0	10249	0.990291	0.991012	2006 - 2008
NO	0.990658	735.457	0	10249	0.990291	0.991012	2008 - 2006
NO3_F	0.990556	731.417	0	10249	0.990185	0.990913	2005 - 2008
NO3_F	0.990556	731.417	0	10249	0.990185	0.990913	2008 - 2005
PM10	0.990256	719.879	0	10249	0.989873	0.990624	2007 - 2009
PM10	0.990256	719.879	0	10249	0.989873	0.990624	2009 - 2007
O3	0.990009	710.789	0	10249	0.989616	0.990386	2006 - 2008
O3	0.990009	710.789	0	10249	0.989616	0.990386	2008 - 2006
SO2	0.989612	696.874	0	10249	0.989204	0.990005	2007 - 2008
SO2	0.989612	696.874	0	10249	0.989204	0.990005	2008 - 2007
O3	0.98937	688.773	0	10249	0.988953	0.989772	2007 - 2008
O3	0.98937	688.773	0	10249	0.988953	0.989772	2008 - 2007
NO3_F	0.989322	687.194	0	10249	0.988903	0.989725	2006 - 2011
NO3_F	0.989322	687.194	0	10249	0.988903	0.989725	2011 - 2006
PM25	0.989225	684.054	0	10249	0.988802	0.989632	2006 - 2008
PM25	0.989225	684.054	0	10249	0.988802	0.989632	2008 - 2006
SO2	0.989185	682.76	0	10249	0.98876	0.989594	2008 - 2009
SO2	0.989185	682.76	0	10249	0.98876	0.989594	2009 - 2008
PM10	0.989082	679.493	0	10249	0.988654	0.989495	2009 - 2011
PM10	0.989082	679.493	0	10249	0.988654	0.989495	2011 - 2009
PM10	0.98884	671.944	0	10249	0.988402	0.989262	2005 - 2008
PM10	0.98884	671.944	0	10249	0.988402	0.989262	2008 - 2005
PM25	0.988525	662.512	0	10249	0.988075	0.988959	2009 - 2011
PM25	0.988525	662.512	0	10249	0.988075	0.988959	2011 - 2009
PM25	0.98845	660.313	0	10249	0.987997	0.988886	2006 - 2007
PM25	0.98845	660.313	0	10249	0.987997	0.988886	2007 - 2006
NO3_F	0.988428	659.658	0	10249	0.987973	0.988865	2008 - 2009
NO3_F	0.988428	659.658	0	10249	0.987973	0.988865	2009 - 2008
NO3_F	0.988389	658.54	0	10249	0.987933	0.988827	2007 - 2008
NO3_F	0.988389	658.54	0	10249	0.987933	0.988827	2008 - 2007
NO2	0.988351	657.455	0	10249	0.987894	0.988791	2005 - 2010
NO2	0.988351	657.455	0	10249	0.987894	0.988791	2010 - 2005
PM25	0.988309	656.258	0	10249	0.987851	0.988751	2005 - 2007
PM25	0.988309	656.258	0	10249	0.987851	0.988751	2007 - 2005
PM25	0.98812	650.899	0	10249	0.987653	0.988568	2007 - 2009
PM25	0.98812	650.899	0	10249	0.987653	0.988568	2009 - 2007
NO3_F	0.987805	642.297	0	10249	0.987327	0.988266	2005 - 2009
NO3_F	0.987805	642.297	0	10249	0.987327	0.988266	2009 - 2005
NO3_F	0.987777	641.55	0	10249	0.987298	0.988239	2006 - 2009
NO3_F	0.987777	641.55	0	10249	0.987298	0.988239	2009 - 2006
NO3_F	0.987491	634.029	0	10249	0.987	0.987963	2006 - 2007
NO3_F	0.987491	634.029	0	10249	0.987	0.987963	2007 - 2006
PM25	0.987403	631.779	0	10249	0.986909	0.987879	2005 - 2008
PM25	0.987403	631.779	0	10249	0.986909	0.987879	2008 - 2005
O3	0.987341	630.195	0	10249	0.986845	0.987819	2006 - 2009
O3	0.987341	630.195	0	10249	0.986845	0.987819	2009 - 2006
NO	0.987163	625.725	0	10249	0.98666	0.987648	2009 - 2011
NO	0.987163	625.725	0	10249	0.98666	0.987648	2011 - 2009
SO2	0.987128	624.859	0	10249	0.986623	0.987614	2006 - 2007
SO2	0.987128	624.859	0	10249	0.986623	0.987614	2007 - 2006
NO2	0.98702	622.209	0	10249	0.986511	0.98751	2005 - 2009
NO2	0.98702	622.209	0	10249	0.986511	0.98751	2009 - 2005
O3	0.986862	618.359	0	10249	0.986346	0.987357	2006 - 2011
O3	0.986862	618.359	0	10249	0.986346	0.987357	2011 - 2006
NO	0.986586	611.836	0	10249	0.98606	0.987092	2005 - 2008
NO	0.986586	611.836	0	10249	0.98606	0.987092	2008 - 2005
NO	0.986525	610.441	0	10249	0.985997	0.987034	2005 - 2006
NO	0.986525	610.441	0	10249	0.985997	0.987034	2006 - 2005
NO3_F	0.985704	592.275	0	10249	0.985144	0.986243	2006 - 2008
NO3_F	0.985704	592.275	0	10249	0.985144	0.986243	2008 - 2006
PM10	0.985388	585.696	0	10249	0.984816	0.985939	2005 - 2007
PM10	0.985388	585.696	0	10249	0.984816	0.985939	2007 - 2005
O3	0.98505	578.89	0	10249	0.984465	0.985614	2005 - 2007
O3	0.98505	578.89	0	10249	0.984465	0.985614	2007 - 2005
PM25	0.98439	566.231	0	10249	0.983779	0.984978	2005 - 2006
PM25	0.98439	566.231	0	10249	0.983779	0.984978	2006 - 2005
NO	0.984364	565.751	0	10249	0.983752	0.984954	2008 - 2009
NO	0.984364	565.751	0	10249	0.983752	0.984954	2009 - 2008
NO3_F	0.984306	564.672	0	10249	0.983691	0.984897	2005 - 2006
NO3_F	0.984306	564.672	0	10249	0.983691	0.984897	2006 - 2005
O3	0.984053	560.063	0	10249	0.983428	0.984654	2005 - 2008
O3	0.984053	560.063	0	10249	0.983428	0.984654	2008 - 2005
PM10	0.983824	555.987	0	10249	0.98319	0.984433	2005 - 2009
PM10	0.983824	555.987	0	10249	0.98319	0.984433	2009 - 2005
O3	0.983768	555.01	0	10249	0.983132	0.98438	2007 - 2009
O3	0.983768	555.01	0	10249	0.983132	0.98438	2009 - 2007
SO2	0.983704	553.892	0	10249	0.983066	0.984318	2009 - 2011
SO2	0.983704	553.892	0	10249	0.983066	0.984318	2011 - 2009
NO3_F	0.983451	549.543	0	10249	0.982804	0.984075	2009 - 2011
NO3_F	0.983451	549.543	0	10249	0.982804	0.984075	2011 - 2009
NO2	0.983001	542.023	0	10249	0.982335	0.983641	2005 - 2011
NO2	0.983001	542.023	0	10249	0.982335	0.983641	2011 - 2005
NO2	0.982961	541.367	0	10249	0.982294	0.983602	2008 - 2010
NO2	0.982961	541.367	0	10249	0.982294	0.983602	2010 - 2008
NO3_F	0.982847	539.533	0	10249	0.982176	0.983494	2007 - 2009
NO3_F	0.982847	539.533	0	10249	0.982176	0.983494	2009 - 2007
NO3_F	0.982521	534.345	0	10249	0.981838	0.98318	2008 - 2010
NO3_F	0.982521	534.345	0	10249	0.981838	0.98318	2010 - 2008
NO	0.982216	529.611	0	10249	0.98152	0.982886	2006 - 2009
NO	0.982216	529.611	0	10249	0.98152	0.982886	2009 - 2006
PM25	0.982213	529.562	0	10249	0.981517	0.982883	2005 - 2009
PM25	0.982213	529.562	0	10249	0.981517	0.982883	2009 - 2005
O3	0.982106	527.935	0	10249	0.981406	0.98278	2007 - 2011
O3	0.982106	527.935	0	10249	0.981406	0.98278	2011 - 2007
PM25	0.982088	527.67	0	10249	0.981388	0.982763	2008 - 2010
PM25	0.982088	527.67	0	10249	0.981388	0.982763	2010 - 2008
PM25	0.98194	525.435	0	10249	0.981233	0.98262	2008 - 2011
PM25	0.98194	525.435	0	10249	0.981233	0.98262	2011 - 2008
NO	0.981808	523.478	0	10249	0.981097	0.982493	2005 - 2010
NO	0.981808	523.478	0	10249	0.981097	0.982493	2010 - 2005
NO3_F	0.981734	522.386	0	10249	0.98102	0.982422	2005 - 2011
NO3_F	0.981734	522.386	0	10249	0.98102	0.982422	2011 - 2005
SO2	0.981617	520.673	0	10249	0.980898	0.982309	2006 - 2009
SO2	0.981617	520.673	0	10249	0.980898	0.982309	2009 - 2006
NO	0.980894	510.438	0	10249	0.980147	0.981613	2005 - 2009
NO	0.980894	510.438	0	10249	0.980147	0.981613	2009 - 2005
NO3_F	0.980197	501.106	0	10249	0.979423	0.980942	2008 - 2011
NO3_F	0.980197	501.106	0	10249	0.979423	0.980942	2011 - 2008
O3	0.979859	496.765	0	10249	0.979073	0.980617	2009 - 2011
O3	0.979859	496.765	0	10249	0.979073	0.980617	2011 - 2009
NO	0.979135	487.79	0	10249	0.97832	0.979919	2007 - 2009
NO	0.979135	487.79	0	10249	0.97832	0.979919	2009 - 2007
O3	0.97894	485.461	0	10249	0.978118	0.979732	2008 - 2011
O3	0.97894	485.461	0	10249	0.978118	0.979732	2011 - 2008
SO2	0.978602	481.481	0	10249	0.977766	0.979406	2007 - 2009
SO2	0.978602	481.481	0	10249	0.977766	0.979406	2009 - 2007
O3	0.978514	480.461	0	10249	0.977675	0.979321	2008 - 2010
O3	0.978514	480.461	0	10249	0.977675	0.979321	2010 - 2008
NO3_F	0.978489	480.17	0	10249	0.977649	0.979297	2007 - 2010
NO3_F	0.978489	480.17	0	10249	0.977649	0.979297	2010 - 2007
PM25	0.978243	477.359	0	10249	0.977393	0.97906	2007 - 2010
PM25	0.978243	477.359	0	10249	0.977393	0.97906	2010 - 2007
O3	0.978199	476.867	0	10249	0.977348	0.979019	2008 - 2009
O3	0.978199	476.867	0	10249	0.977348	0.979019	2009 - 2008
SO2	0.978125	476.033	0	10249	0.977271	0.978947	2006 - 2008
SO2	0.978125	476.033	0	10249	0.977271	0.978947	2008 - 2006
O3	0.977727	471.61	0	10249	0.976857	0.978564	2005 - 2006
O3	0.977727	471.61	0	10249	0.976857	0.978564	2006 - 2005
NO2	0.977599	470.221	0	10249	0.976725	0.978441	2007 - 2010
NO2	0.977599	470.221	0	10249	0.976725	0.978441	2010 - 2007
PM10	0.977485	468.98	0	10249	0.976606	0.978331	2008 - 2011
PM10	0.977485	468.98	0	10249	0.976606	0.978331	2011 - 2008
PM25	0.977263	466.614	0	10249	0.976376	0.978118	2007 - 2011
PM25	0.977263	466.614	0	10249	0.976376	0.978118	2011 - 2007
NO3_F	0.977234	466.307	0	10249	0.976346	0.97809	2005 - 2010
NO3_F	0.977234	466.307	0	10249	0.976346	0.97809	2010 - 2005
PM25	0.974244	437.393	0	10249	0.973241	0.975211	2005 - 2011
PM25	0.974244	437.393	0	10249	0.973241	0.975211	2011 - 2005
PM10	0.974018	435.408	0	10249	0.973006	0.974993	2007 - 2011
PM10	0.974018	435.408	0	10249	0.973006	0.974993	2011 - 2007
NO	0.973797	433.496	0	10249	0.972777	0.97478	2008 - 2010
NO	0.973797	433.496	0	10249	0.972777	0.97478	2010 - 2008
PM10	0.973736	432.968	0	10249	0.972713	0.974721	2005 - 2011
PM10	0.973736	432.968	0	10249	0.972713	0.974721	2011 - 2005
NO2	0.973503	430.985	0	10249	0.972471	0.974497	2006 - 2010
NO2	0.973503	430.985	0	10249	0.972471	0.974497	2010 - 2006
NO3_F	0.972962	426.474	0	10249	0.97191	0.973976	2007 - 2011
NO3_F	0.972962	426.474	0	10249	0.97191	0.973976	2011 - 2007
NO	0.972294	421.085	0	10249	0.971216	0.973333	2006 - 2011
NO	0.972294	421.085	0	10249	0.971216	0.973333	2011 - 2006
SO2	0.971481	414.775	0	10249	0.970372	0.972549	2008 - 2011
SO2	0.971481	414.775	0	10249	0.970372	0.972549	2011 - 2008
PM25	0.971299	413.397	0	10249	0.970183	0.972374	2005 - 2010
PM25	0.971299	413.397	0	10249	0.970183	0.972374	2010 - 2005
O3	0.97086	410.135	0	10249	0.969727	0.971952	2005 - 2009
O3	0.97086	410.135	0	10249	0.969727	0.971952	2009 - 2005
SO2	0.970416	406.903	0	10249	0.969266	0.971524	2006 - 2011
SO2	0.970416	406.903	0	10249	0.969266	0.971524	2011 - 2006
O3	0.970323	406.233	0	10249	0.969169	0.971434	2005 - 2011
O3	0.970323	406.233	0	10249	0.969169	0.971434	2011 - 2005
NO	0.969613	401.239	0	10249	0.968432	0.97075	2006 - 2007
NO	0.969613	401.239	0	10249	0.968432	0.97075	2007 - 2006
NO	0.969584	401.038	0	10249	0.968402	0.970722	2008 - 2011
NO	0.969584	401.038	0	10249	0.968402	0.970722	2011 - 2008
NO2	0.969322	399.241	0	10249	0.96813	0.97047	2009 - 2010
NO2	0.969322	399.241	0	10249	0.96813	0.97047	2010 - 2009
NO	0.968014	390.594	0	10249	0.966772	0.96921	2007 - 2008
NO	0.968014	390.594	0	10249	0.966772	0.96921	2008 - 2007
NO3_F	0.967523	387.483	0	10249	0.966262	0.968737	2009 - 2010
NO3_F	0.967523	387.483	0	10249	0.966262	0.968737	2010 - 2009
SO2	0.96658	381.696	0	10249	0.965283	0.967829	2007 - 2010
SO2	0.96658	381.696	0	10249	0.965283	0.967829	2010 - 2007
O3	0.966481	381.106	0	10249	0.965181	0.967734	2005 - 2010
O3	0.966481	381.106	0	10249	0.965181	0.967734	2010 - 2005
SO2	0.965567	375.742	0	10249	0.964232	0.966853	2007 - 2011
SO2	0.965567	375.742	0	10249	0.964232	0.966853	2011 - 2007
SO2	0.965345	374.471	0	10249	0.964001	0.966639	2008 - 2010
SO2	0.965345	374.471	0	10249	0.964001	0.966639	2010 - 2008
PM10	0.964589	370.234	0	10249	0.963216	0.965911	2008 - 2010
PM10	0.964589	370.234	0	10249	0.963216	0.965911	2010 - 2008
PM25	0.96383	366.111	0	10249	0.962428	0.96518	2009 - 2010
PM25	0.96383	366.111	0	10249	0.962428	0.96518	2010 - 2009
NO2	0.963616	364.976	0	10249	0.962207	0.964974	2010 - 2011
NO2	0.963616	364.976	0	10249	0.962207	0.964974	2011 - 2010
SO2	0.963066	362.092	0	10249	0.961636	0.964444	2005 - 2006
SO2	0.963066	362.092	0	10249	0.961636	0.964444	2006 - 2005
NO	0.962922	361.346	0	10249	0.961486	0.964305	2006 - 2010
NO	0.962922	361.346	0	10249	0.961486	0.964305	2010 - 2006
NO	0.961794	355.658	0	10249	0.960316	0.963219	2009 - 2010
NO	0.961794	355.658	0	10249	0.960316	0.963219	2010 - 2009
NO	0.961556	354.49	0	10249	0.960069	0.96299	2005 - 2011
NO	0.961556	354.49	0	10249	0.960069	0.96299	2011 - 2005
PM10	0.958906	342.151	0	10249	0.957318	0.960436	2006 - 2008
PM10	0.958906	342.151	0	10249	0.957318	0.960436	2008 - 2006
PM10	0.958565	340.652	0	10249	0.956965	0.960108	2005 - 2010
PM10	0.958565	340.652	0	10249	0.956965	0.960108	2010 - 2005
PM25	0.958346	339.696	0	10249	0.956737	0.959897	2006 - 2010
PM25	0.958346	339.696	0	10249	0.956737	0.959897	2010 - 2006
NO3_F	0.957975	338.095	0	10249	0.956352	0.959539	2006 - 2010
NO3_F	0.957975	338.095	0	10249	0.956352	0.959539	2010 - 2006
PM10	0.957851	337.562	0	10249	0.956223	0.959419	2007 - 2010
PM10	0.957851	337.562	0	10249	0.956223	0.959419	2010 - 2007
PM10	0.95758	336.413	0	10249	0.955943	0.959159	2006 - 2010
PM10	0.95758	336.413	0	10249	0.955943	0.959159	2010 - 2006
O3	0.957383	335.579	0	10249	0.955737	0.958968	2007 - 2010
O3	0.957383	335.579	0	10249	0.955737	0.958968	2010 - 2007
SO2	0.955973	329.798	0	10249	0.954275	0.95761	2005 - 2007
SO2	0.955973	329.798	0	10249	0.954275	0.95761	2007 - 2005
SO2	0.955476	327.82	0	10249	0.953759	0.957131	2006 - 2010
SO2	0.955476	327.82	0	10249	0.953759	0.957131	2010 - 2006
O3	0.955118	326.417	0	10249	0.953387	0.956785	2006 - 2010
O3	0.955118	326.417	0	10249	0.953387	0.956785	2010 - 2006
SO2	0.954494	324.013	0	10249	0.95274	0.956185	2009 - 2010
SO2	0.954494	324.013	0	10249	0.95274	0.956185	2010 - 2009
NO	0.953896	321.754	0	10249	0.95212	0.955609	2005 - 2007
NO	0.953896	321.754	0	10249	0.95212	0.955609	2007 - 2005
PM10	0.953009	318.478	0	10249	0.951199	0.954754	2005 - 2006
PM10	0.953009	318.478	0	10249	0.951199	0.954754	2006 - 2005
NO3_C	0.952842	317.87	0	10249	0.951026	0.954592	2006 - 2008
NO3_C	0.952842	317.87	0	10249	0.951026	0.954592	2008 - 2006
SO2	0.950797	310.691	0	10249	0.948904	0.952622	2010 - 2011
SO2	0.950797	310.691	0	10249	0.948904	0.952622	2011 - 2010
PM10	0.950631	310.127	0	10249	0.948732	0.952462	2009 - 2010
PM10	0.950631	310.127	0	10249	0.948732	0.952462	2010 - 2009
PM25	0.94897	304.634	0	10249	0.947009	0.950861	2010 - 2011
PM25	0.94897	304.634	0	10249	0.947009	0.950861	2011 - 2010
NO3_F	0.948451	302.969	0	10249	0.94647	0.95036	2010 - 2011
NO3_F	0.948451	302.969	0	10249	0.94647	0.95036	2011 - 2010
PM10	0.94738	299.616	0	10249	0.945359	0.949328	2006 - 2009
PM10	0.94738	299.616	0	10249	0.945359	0.949328	2009 - 2006
O3	0.946462	296.819	0	10249	0.944407	0.948444	2009 - 2010
O3	0.946462	296.819	0	10249	0.944407	0.948444	2010 - 2009
O3	0.945032	292.597	0	10249	0.942924	0.947065	2010 - 2011
O3	0.945032	292.597	0	10249	0.942924	0.947065	2011 - 2010
NO	0.943246	287.545	0	10249	0.941072	0.945343	2010 - 2011
NO	0.943246	287.545	0	10249	0.941072	0.945343	2011 - 2010
PM10	0.941698	283.349	0	10249	0.939466	0.943851	2006 - 2011
PM10	0.941698	283.349	0	10249	0.939466	0.943851	2011 - 2006
NO	0.941625	283.154	0	10249	0.93939	0.94378	2007 - 2010
NO	0.941625	283.154	0	10249	0.93939	0.94378	2010 - 2007
NO3_C	0.94117	281.953	0	10249	0.938918	0.943341	2005 - 2009
NO3_C	0.94117	281.953	0	10249	0.938918	0.943341	2009 - 2005
PM10	0.938553	275.303	0	10249	0.936204	0.940818	2006 - 2007
PM10	0.938553	275.303	0	10249	0.936204	0.940818	2007 - 2006
SO2	0.932308	260.972	0	10249	0.929729	0.934795	2005 - 2010
SO2	0.932308	260.972	0	10249	0.929729	0.934795	2010 - 2005
PM10	0.931902	260.106	0	10249	0.929308	0.934403	2010 - 2011
PM10	0.931902	260.106	0	10249	0.929308	0.934403	2011 - 2010
SO2	0.929287	254.708	0	10249	0.926598	0.931882	2005 - 2008
SO2	0.929287	254.708	0	10249	0.926598	0.931882	2008 - 2005
NO3_C	0.921541	240.276	0	10249	0.91857	0.924409	2007 - 2008
NO3_C	0.921541	240.276	0	10249	0.91857	0.924409	2008 - 2007
SO2	0.919471	236.762	0	10249	0.916425	0.922411	2005 - 2009
SO2	0.919471	236.762	0	10249	0.916425	0.922411	2009 - 2005
NO3_C	0.917356	233.303	0	10249	0.914233	0.92037	2005 - 2007
NO3_C	0.917356	233.303	0	10249	0.914233	0.92037	2007 - 2005
NO3_C	0.915302	230.064	0	10249	0.912105	0.918388	2006 - 2007
NO3_C	0.915302	230.064	0	10249	0.912105	0.918388	2007 - 2006
NO3_C	0.910409	222.783	0	10249	0.907036	0.913665	2005 - 2010
NO3_C	0.910409	222.783	0	10249	0.907036	0.913665	2010 - 2005
NO3_C	0.90968	221.747	0	10249	0.906281	0.912961	2005 - 2006
NO3_C	0.90968	221.747	0	10249	0.906281	0.912961	2006 - 2005
NO3_C	0.90154	210.932	0	10249	0.897851	0.905102	2007 - 2010
NO3_C	0.90154	210.932	0	10249	0.897851	0.905102	2010 - 2007
SO2	0.893161	201.054	0	10249	0.889177	0.89701	2005 - 2011
SO2	0.893161	201.054	0	10249	0.889177	0.89701	2011 - 2005
NO3_C	0.881225	188.732	0	10249	0.876825	0.885478	2006 - 2010
NO3_C	0.881225	188.732	0	10249	0.876825	0.885478	2010 - 2006
NO3_C	0.876003	183.875	0	10249	0.871422	0.880431	2009 - 2011
NO3_C	0.876003	183.875	0	10249	0.871422	0.880431	2011 - 2009
NO3_C	0.864786	174.351	0	10249	0.859822	0.869587	2005 - 2008
NO3_C	0.864786	174.351	0	10249	0.859822	0.869587	2008 - 2005
NO3_C	0.862934	172.884	0	10249	0.857907	0.867796	2006 - 2009
NO3_C	0.862934	172.884	0	10249	0.857907	0.867796	2009 - 2006
NO3_C	0.855985	167.616	0	10249	0.850724	0.861075	2008 - 2010
NO3_C	0.855985	167.616	0	10249	0.850724	0.861075	2010 - 2008
NO3_C	0.842258	158.175	0	10249	0.836539	0.847794	2008 - 2009
NO3_C	0.842258	158.175	0	10249	0.836539	0.847794	2009 - 2008
NO3_C	0.840357	156.956	0	10249	0.834575	0.845953	2007 - 2009
NO3_C	0.840357	156.956	0	10249	0.834575	0.845953	2009 - 2007
NO3_C	0.831626	151.605	0	10249	0.825558	0.837502	2005 - 2011
NO3_C	0.831626	151.605	0	10249	0.825558	0.837502	2011 - 2005
NO3_C	0.816487	143.166	0	10249	0.80993	0.82284	2009 - 2010
NO3_C	0.816487	143.166	0	10249	0.80993	0.82284	2010 - 2009
NO3_C	0.804624	137.184	0	10249	0.79769	0.811345	2007 - 2011
NO3_C	0.804624	137.184	0	10249	0.79769	0.811345	2011 - 2007
NO3_C	0.778254	125.469	0	10249	0.770503	0.785774	2008 - 2011
NO3_C	0.778254	125.469	0	10249	0.770503	0.785774	2011 - 2008
NO3_C	0.746764	113.67	0	10249	0.738075	0.755205	2006 - 2011
NO3_C	0.746764	113.67	0	10249	0.738075	0.755205	2011 - 2006
NO3_C	0.742241	112.131	0	10249	0.73342	0.750811	2010 - 2011
NO3_C	0.742241	112.131	0	10249	0.73342	0.750811	2011 - 2010

### Sheet: S2
estimate	statistic	p.value	parameter	conf.low	conf.high	years	Pollutant
1	Inf	0	10249	1	1	2005 - 2005	NO2
0.991462	769.751	0	10249	0.991126	0.991785	2005 - 2006	NO2
0.992452	819.321	0	10249	0.992156	0.992738	2005 - 2007	NO2
0.992029	796.997	0	10249	0.991715	0.99233	2005 - 2008	NO2
0.98702	622.209	0	10249	0.986511	0.98751	2005 - 2009	NO2
0.988351	657.455	0	10249	0.987894	0.988791	2005 - 2010	NO2
0.983001	542.023	0	10249	0.982335	0.983641	2005 - 2011	NO2
0.991462	769.751	0	10249	0.991126	0.991785	2006 - 2005	NO2
1	6.79392e+09	0	10249	1	1	2006 - 2006	NO2
0.996347	1181.1	0	10249	0.996203	0.996485	2006 - 2007	NO2
0.99611	1144.42	0	10249	0.995957	0.996258	2006 - 2008	NO2
0.995331	1044.01	0	10249	0.995147	0.995508	2006 - 2009	NO2
0.973503	430.985	0	10249	0.972471	0.974497	2006 - 2010	NO2
0.99508	1016.79	0	10249	0.994886	0.995266	2006 - 2011	NO2
0.992452	819.321	0	10249	0.992156	0.992738	2007 - 2005	NO2
0.996347	1181.1	0	10249	0.996203	0.996485	2007 - 2006	NO2
1	Inf	0	10249	1	1	2007 - 2007	NO2
0.996244	1164.74	0	10249	0.996096	0.996386	2007 - 2008	NO2
0.994596	969.877	0	10249	0.994384	0.994801	2007 - 2009	NO2
0.977599	470.221	0	10249	0.976725	0.978441	2007 - 2010	NO2
0.9943	944.104	0	10249	0.994075	0.994516	2007 - 2011	NO2
0.992029	796.997	0	10249	0.991715	0.99233	2008 - 2005	NO2
0.99611	1144.42	0	10249	0.995957	0.996258	2008 - 2006	NO2
0.996244	1164.74	0	10249	0.996096	0.996386	2008 - 2007	NO2
1	Inf	0	10249	1	1	2008 - 2008	NO2
0.994945	1003.01	0	10249	0.994746	0.995136	2008 - 2009	NO2
0.982961	541.367	0	10249	0.982294	0.983602	2008 - 2010	NO2
0.991913	791.198	0	10249	0.991595	0.992219	2008 - 2011	NO2
0.98702	622.209	0	10249	0.986511	0.98751	2009 - 2005	NO2
0.995331	1044.01	0	10249	0.995147	0.995508	2009 - 2006	NO2
0.994596	969.877	0	10249	0.994384	0.994801	2009 - 2007	NO2
0.994945	1003.01	0	10249	0.994746	0.995136	2009 - 2008	NO2
1	Inf	0	10249	1	1	2009 - 2009	NO2
0.969322	399.241	0	10249	0.96813	0.97047	2009 - 2010	NO2
0.995654	1082.29	0	10249	0.995482	0.995818	2009 - 2011	NO2
0.988351	657.455	0	10249	0.987894	0.988791	2010 - 2005	NO2
0.973503	430.985	0	10249	0.972471	0.974497	2010 - 2006	NO2
0.977599	470.221	0	10249	0.976725	0.978441	2010 - 2007	NO2
0.982961	541.367	0	10249	0.982294	0.983602	2010 - 2008	NO2
0.969322	399.241	0	10249	0.96813	0.97047	2010 - 2009	NO2
1	Inf	0	10249	1	1	2010 - 2010	NO2
0.963616	364.976	0	10249	0.962207	0.964974	2010 - 2011	NO2
0.983001	542.023	0	10249	0.982335	0.983641	2011 - 2005	NO2
0.99508	1016.79	0	10249	0.994886	0.995266	2011 - 2006	NO2
0.9943	944.104	0	10249	0.994075	0.994516	2011 - 2007	NO2
0.991913	791.198	0	10249	0.991595	0.992219	2011 - 2008	NO2
0.995654	1082.29	0	10249	0.995482	0.995818	2011 - 2009	NO2
0.963616	364.976	0	10249	0.962207	0.964974	2011 - 2010	NO2
1	Inf	0	10249	1	1	2011 - 2011	NO2
1	Inf	0	10249	1	1	2005 - 2005	NO
0.986525	610.441	0	10249	0.985997	0.987034	2005 - 2006	NO
0.953896	321.754	0	10249	0.95212	0.955609	2005 - 2007	NO
0.986586	611.836	0	10249	0.98606	0.987092	2005 - 2008	NO
0.980894	510.438	0	10249	0.980147	0.981613	2005 - 2009	NO
0.981808	523.478	0	10249	0.981097	0.982493	2005 - 2010	NO
0.961556	354.49	0	10249	0.960069	0.96299	2005 - 2011	NO
0.986525	610.441	0	10249	0.985997	0.987034	2006 - 2005	NO
1	6.79392e+09	0	10249	1	1	2006 - 2006	NO
0.969613	401.239	0	10249	0.968432	0.97075	2006 - 2007	NO
0.990658	735.457	0	10249	0.990291	0.991012	2006 - 2008	NO
0.982216	529.611	0	10249	0.98152	0.982886	2006 - 2009	NO
0.962922	361.346	0	10249	0.961486	0.964305	2006 - 2010	NO
0.972294	421.085	0	10249	0.971216	0.973333	2006 - 2011	NO
0.953896	321.754	0	10249	0.95212	0.955609	2007 - 2005	NO
0.969613	401.239	0	10249	0.968432	0.97075	2007 - 2006	NO
1	Inf	0	10249	1	1	2007 - 2007	NO
0.968014	390.594	0	10249	0.966772	0.96921	2007 - 2008	NO
0.979135	487.79	0	10249	0.97832	0.979919	2007 - 2009	NO
0.941625	283.154	0	10249	0.93939	0.94378	2007 - 2010	NO
0.991911	791.106	0	10249	0.991593	0.992217	2007 - 2011	NO
0.986586	611.836	0	10249	0.98606	0.987092	2008 - 2005	NO
0.990658	735.457	0	10249	0.990291	0.991012	2008 - 2006	NO
0.968014	390.594	0	10249	0.966772	0.96921	2008 - 2007	NO
1	Inf	0	10249	1	1	2008 - 2008	NO
0.984364	565.751	0	10249	0.983752	0.984954	2008 - 2009	NO
0.973797	433.496	0	10249	0.972777	0.97478	2008 - 2010	NO
0.969584	401.038	0	10249	0.968402	0.970722	2008 - 2011	NO
0.980894	510.438	0	10249	0.980147	0.981613	2009 - 2005	NO
0.982216	529.611	0	10249	0.98152	0.982886	2009 - 2006	NO
0.979135	487.79	0	10249	0.97832	0.979919	2009 - 2007	NO
0.984364	565.751	0	10249	0.983752	0.984954	2009 - 2008	NO
1	Inf	0	10249	1	1	2009 - 2009	NO
0.961794	355.658	0	10249	0.960316	0.963219	2009 - 2010	NO
0.987163	625.725	0	10249	0.98666	0.987648	2009 - 2011	NO
0.981808	523.478	0	10249	0.981097	0.982493	2010 - 2005	NO
0.962922	361.346	0	10249	0.961486	0.964305	2010 - 2006	NO
0.941625	283.154	0	10249	0.93939	0.94378	2010 - 2007	NO
0.973797	433.496	0	10249	0.972777	0.97478	2010 - 2008	NO
0.961794	355.658	0	10249	0.960316	0.963219	2010 - 2009	NO
1	Inf	0	10249	1	1	2010 - 2010	NO
0.943246	287.545	0	10249	0.941072	0.945343	2010 - 2011	NO
0.961556	354.49	0	10249	0.960069	0.96299	2011 - 2005	NO
0.972294	421.085	0	10249	0.971216	0.973333	2011 - 2006	NO
0.991911	791.106	0	10249	0.991593	0.992217	2011 - 2007	NO
0.969584	401.038	0	10249	0.968402	0.970722	2011 - 2008	NO
0.987163	625.725	0	10249	0.98666	0.987648	2011 - 2009	NO
0.943246	287.545	0	10249	0.941072	0.945343	2011 - 2010	NO
1	6.79392e+09	0	10249	1	1	2011 - 2011	NO
1	Inf	0	10249	1	1	2005 - 2005	O3
0.977727	471.61	0	10249	0.976857	0.978564	2005 - 2006	O3
0.98505	578.89	0	10249	0.984465	0.985614	2005 - 2007	O3
0.984053	560.063	0	10249	0.983428	0.984654	2005 - 2008	O3
0.97086	410.135	0	10249	0.969727	0.971952	2005 - 2009	O3
0.966481	381.106	0	10249	0.965181	0.967734	2005 - 2010	O3
0.970323	406.233	0	10249	0.969169	0.971434	2005 - 2011	O3
0.977727	471.61	0	10249	0.976857	0.978564	2006 - 2005	O3
1	Inf	0	10249	1	1	2006 - 2006	O3
0.993721	899.117	0	10249	0.993474	0.993958	2006 - 2007	O3
0.990009	710.789	0	10249	0.989616	0.990386	2006 - 2008	O3
0.987341	630.195	0	10249	0.986845	0.987819	2006 - 2009	O3
0.955118	326.417	0	10249	0.953387	0.956785	2006 - 2010	O3
0.986862	618.359	0	10249	0.986346	0.987357	2006 - 2011	O3
0.98505	578.89	0	10249	0.984465	0.985614	2007 - 2005	O3
0.993721	899.117	0	10249	0.993474	0.993958	2007 - 2006	O3
1	Inf	0	10249	1	1	2007 - 2007	O3
0.98937	688.773	0	10249	0.988953	0.989772	2007 - 2008	O3
0.983768	555.01	0	10249	0.983132	0.98438	2007 - 2009	O3
0.957383	335.579	0	10249	0.955737	0.958968	2007 - 2010	O3
0.982106	527.935	0	10249	0.981406	0.98278	2007 - 2011	O3
0.984053	560.063	0	10249	0.983428	0.984654	2008 - 2005	O3
0.990009	710.789	0	10249	0.989616	0.990386	2008 - 2006	O3
0.98937	688.773	0	10249	0.988953	0.989772	2008 - 2007	O3
1	Inf	0	10249	1	1	2008 - 2008	O3
0.978199	476.867	0	10249	0.977348	0.979019	2008 - 2009	O3
0.978514	480.461	0	10249	0.977675	0.979321	2008 - 2010	O3
0.97894	485.461	0	10249	0.978118	0.979732	2008 - 2011	O3
0.97086	410.135	0	10249	0.969727	0.971952	2009 - 2005	O3
0.987341	630.195	0	10249	0.986845	0.987819	2009 - 2006	O3
0.983768	555.01	0	10249	0.983132	0.98438	2009 - 2007	O3
0.978199	476.867	0	10249	0.977348	0.979019	2009 - 2008	O3
1	4.80403e+09	0	10249	1	1	2009 - 2009	O3
0.946462	296.819	0	10249	0.944407	0.948444	2009 - 2010	O3
0.979859	496.765	0	10249	0.979073	0.980617	2009 - 2011	O3
0.966481	381.106	0	10249	0.965181	0.967734	2010 - 2005	O3
0.955118	326.417	0	10249	0.953387	0.956785	2010 - 2006	O3
0.957383	335.579	0	10249	0.955737	0.958968	2010 - 2007	O3
0.978514	480.461	0	10249	0.977675	0.979321	2010 - 2008	O3
0.946462	296.819	0	10249	0.944407	0.948444	2010 - 2009	O3
1	Inf	0	10249	1	1	2010 - 2010	O3
0.945032	292.597	0	10249	0.942924	0.947065	2010 - 2011	O3
0.970323	406.233	0	10249	0.969169	0.971434	2011 - 2005	O3
0.986862	618.359	0	10249	0.986346	0.987357	2011 - 2006	O3
0.982106	527.935	0	10249	0.981406	0.98278	2011 - 2007	O3
0.97894	485.461	0	10249	0.978118	0.979732	2011 - 2008	O3
0.979859	496.765	0	10249	0.979073	0.980617	2011 - 2009	O3
0.945032	292.597	0	10249	0.942924	0.947065	2011 - 2010	O3
1	4.80403e+09	0	10249	1	1	2011 - 2011	O3
1	Inf	0	10249	1	1	2005 - 2005	PM25
0.98439	566.231	0	10249	0.983779	0.984978	2005 - 2006	PM25
0.988309	656.258	0	10249	0.987851	0.988751	2005 - 2007	PM25
0.987403	631.779	0	10249	0.986909	0.987879	2005 - 2008	PM25
0.982213	529.562	0	10249	0.981517	0.982883	2005 - 2009	PM25
0.971299	413.397	0	10249	0.970183	0.972374	2005 - 2010	PM25
0.974244	437.393	0	10249	0.973241	0.975211	2005 - 2011	PM25
0.98439	566.231	0	10249	0.983779	0.984978	2006 - 2005	PM25
1	Inf	0	10249	1	1	2006 - 2006	PM25
0.98845	660.313	0	10249	0.987997	0.988886	2006 - 2007	PM25
0.989225	684.054	0	10249	0.988802	0.989632	2006 - 2008	PM25
0.99383	907.093	0	10249	0.993587	0.994063	2006 - 2009	PM25
0.958346	339.696	0	10249	0.956737	0.959897	2006 - 2010	PM25
0.993624	892.2	0	10249	0.993373	0.993865	2006 - 2011	PM25
0.988309	656.258	0	10249	0.987851	0.988751	2007 - 2005	PM25
0.98845	660.313	0	10249	0.987997	0.988886	2007 - 2006	PM25
1	6.79392e+09	0	10249	1	1	2007 - 2007	PM25
0.995899	1114.38	0	10249	0.995737	0.996054	2007 - 2008	PM25
0.98812	650.899	0	10249	0.987653	0.988568	2007 - 2009	PM25
0.978243	477.359	0	10249	0.977393	0.97906	2007 - 2010	PM25
0.977263	466.614	0	10249	0.976376	0.978118	2007 - 2011	PM25
0.987403	631.779	0	10249	0.986909	0.987879	2008 - 2005	PM25
0.989225	684.054	0	10249	0.988802	0.989632	2008 - 2006	PM25
0.995899	1114.38	0	10249	0.995737	0.996054	2008 - 2007	PM25
1	6.79392e+09	0	10249	1	1	2008 - 2008	PM25
0.991609	776.538	0	10249	0.991279	0.991926	2008 - 2009	PM25
0.982088	527.67	0	10249	0.981388	0.982763	2008 - 2010	PM25
0.98194	525.435	0	10249	0.981233	0.98262	2008 - 2011	PM25
0.982213	529.562	0	10249	0.981517	0.982883	2009 - 2005	PM25
0.99383	907.093	0	10249	0.993587	0.994063	2009 - 2006	PM25
0.98812	650.899	0	10249	0.987653	0.988568	2009 - 2007	PM25
0.991609	776.538	0	10249	0.991279	0.991926	2009 - 2008	PM25
1	Inf	0	10249	1	1	2009 - 2009	PM25
0.96383	366.111	0	10249	0.962428	0.96518	2009 - 2010	PM25
0.988525	662.512	0	10249	0.988075	0.988959	2009 - 2011	PM25
0.971299	413.397	0	10249	0.970183	0.972374	2010 - 2005	PM25
0.958346	339.696	0	10249	0.956737	0.959897	2010 - 2006	PM25
0.978243	477.359	0	10249	0.977393	0.97906	2010 - 2007	PM25
0.982088	527.67	0	10249	0.981388	0.982763	2010 - 2008	PM25
0.96383	366.111	0	10249	0.962428	0.96518	2010 - 2009	PM25
1	Inf	0	10249	1	1	2010 - 2010	PM25
0.94897	304.634	0	10249	0.947009	0.950861	2010 - 2011	PM25
0.974244	437.393	0	10249	0.973241	0.975211	2011 - 2005	PM25
0.993624	892.2	0	10249	0.993373	0.993865	2011 - 2006	PM25
0.977263	466.614	0	10249	0.976376	0.978118	2011 - 2007	PM25
0.98194	525.435	0	10249	0.981233	0.98262	2011 - 2008	PM25
0.988525	662.512	0	10249	0.988075	0.988959	2011 - 2009	PM25
0.94897	304.634	0	10249	0.947009	0.950861	2011 - 2010	PM25
1	Inf	0	10249	1	1	2011 - 2011	PM25
1	6.79392e+09	0	10249	1	1	2005 - 2005	PM10
0.953009	318.478	0	10249	0.951199	0.954754	2005 - 2006	PM10
0.985388	585.696	0	10249	0.984816	0.985939	2005 - 2007	PM10
0.98884	671.944	0	10249	0.988402	0.989262	2005 - 2008	PM10
0.983824	555.987	0	10249	0.98319	0.984433	2005 - 2009	PM10
0.958565	340.652	0	10249	0.956965	0.960108	2005 - 2010	PM10
0.973736	432.968	0	10249	0.972713	0.974721	2005 - 2011	PM10
0.953009	318.478	0	10249	0.951199	0.954754	2006 - 2005	PM10
1	4.80403e+09	0	10249	1	1	2006 - 2006	PM10
0.938553	275.303	0	10249	0.936204	0.940818	2006 - 2007	PM10
0.958906	342.151	0	10249	0.957318	0.960436	2006 - 2008	PM10
0.94738	299.616	0	10249	0.945359	0.949328	2006 - 2009	PM10
0.95758	336.413	0	10249	0.955943	0.959159	2006 - 2010	PM10
0.941698	283.349	0	10249	0.939466	0.943851	2006 - 2011	PM10
0.985388	585.696	0	10249	0.984816	0.985939	2007 - 2005	PM10
0.938553	275.303	0	10249	0.936204	0.940818	2007 - 2006	PM10
1	Inf	0	10249	1	1	2007 - 2007	PM10
0.993648	893.915	0	10249	0.993398	0.993889	2007 - 2008	PM10
0.990256	719.879	0	10249	0.989873	0.990624	2007 - 2009	PM10
0.957851	337.562	0	10249	0.956223	0.959419	2007 - 2010	PM10
0.974018	435.408	0	10249	0.973006	0.974993	2007 - 2011	PM10
0.98884	671.944	0	10249	0.988402	0.989262	2008 - 2005	PM10
0.958906	342.151	0	10249	0.957318	0.960436	2008 - 2006	PM10
0.993648	893.915	0	10249	0.993398	0.993889	2008 - 2007	PM10
1	Inf	0	10249	1	1	2008 - 2008	PM10
0.990911	745.757	0	10249	0.990554	0.991255	2008 - 2009	PM10
0.964589	370.234	0	10249	0.963216	0.965911	2008 - 2010	PM10
0.977485	468.98	0	10249	0.976606	0.978331	2008 - 2011	PM10
0.983824	555.987	0	10249	0.98319	0.984433	2009 - 2005	PM10
0.94738	299.616	0	10249	0.945359	0.949328	2009 - 2006	PM10
0.990256	719.879	0	10249	0.989873	0.990624	2009 - 2007	PM10
0.990911	745.757	0	10249	0.990554	0.991255	2009 - 2008	PM10
1	Inf	0	10249	1	1	2009 - 2009	PM10
0.950631	310.127	0	10249	0.948732	0.952462	2009 - 2010	PM10
0.989082	679.493	0	10249	0.988654	0.989495	2009 - 2011	PM10
0.958565	340.652	0	10249	0.956965	0.960108	2010 - 2005	PM10
0.95758	336.413	0	10249	0.955943	0.959159	2010 - 2006	PM10
0.957851	337.562	0	10249	0.956223	0.959419	2010 - 2007	PM10
0.964589	370.234	0	10249	0.963216	0.965911	2010 - 2008	PM10
0.950631	310.127	0	10249	0.948732	0.952462	2010 - 2009	PM10
1	4.80403e+09	0	10249	1	1	2010 - 2010	PM10
0.931902	260.106	0	10249	0.929308	0.934403	2010 - 2011	PM10
0.973736	432.968	0	10249	0.972713	0.974721	2011 - 2005	PM10
0.941698	283.349	0	10249	0.939466	0.943851	2011 - 2006	PM10
0.974018	435.408	0	10249	0.973006	0.974993	2011 - 2007	PM10
0.977485	468.98	0	10249	0.976606	0.978331	2011 - 2008	PM10
0.989082	679.493	0	10249	0.988654	0.989495	2011 - 2009	PM10
0.931902	260.106	0	10249	0.929308	0.934403	2011 - 2010	PM10
1	4.80403e+09	0	10249	1	1	2011 - 2011	PM10
1	4.80403e+09	0	10249	1	1	2005 - 2005	SO2
0.963066	362.092	0	10249	0.961636	0.964444	2005 - 2006	SO2
0.955973	329.798	0	10249	0.954275	0.95761	2005 - 2007	SO2
0.929287	254.708	0	10249	0.926598	0.931882	2005 - 2008	SO2
0.919471	236.762	0	10249	0.916425	0.922411	2005 - 2009	SO2
0.932308	260.972	0	10249	0.929729	0.934795	2005 - 2010	SO2
0.893161	201.054	0	10249	0.889177	0.89701	2005 - 2011	SO2
0.963066	362.092	0	10249	0.961636	0.964444	2006 - 2005	SO2
1	Inf	0	10249	1	1	2006 - 2006	SO2
0.987128	624.859	0	10249	0.986623	0.987614	2006 - 2007	SO2
0.978125	476.033	0	10249	0.977271	0.978947	2006 - 2008	SO2
0.981617	520.673	0	10249	0.980898	0.982309	2006 - 2009	SO2
0.955476	327.82	0	10249	0.953759	0.957131	2006 - 2010	SO2
0.970416	406.903	0	10249	0.969266	0.971524	2006 - 2011	SO2
0.955973	329.798	0	10249	0.954275	0.95761	2007 - 2005	SO2
0.987128	624.859	0	10249	0.986623	0.987614	2007 - 2006	SO2
1	6.79392e+09	0	10249	1	1	2007 - 2007	SO2
0.989612	696.874	0	10249	0.989204	0.990005	2007 - 2008	SO2
0.978602	481.481	0	10249	0.977766	0.979406	2007 - 2009	SO2
0.96658	381.696	0	10249	0.965283	0.967829	2007 - 2010	SO2
0.965567	375.742	0	10249	0.964232	0.966853	2007 - 2011	SO2
0.929287	254.708	0	10249	0.926598	0.931882	2008 - 2005	SO2
0.978125	476.033	0	10249	0.977271	0.978947	2008 - 2006	SO2
0.989612	696.874	0	10249	0.989204	0.990005	2008 - 2007	SO2
1	Inf	0	10249	1	1	2008 - 2008	SO2
0.989185	682.76	0	10249	0.98876	0.989594	2008 - 2009	SO2
0.965345	374.471	0	10249	0.964001	0.966639	2008 - 2010	SO2
0.971481	414.775	0	10249	0.970372	0.972549	2008 - 2011	SO2
0.919471	236.762	0	10249	0.916425	0.922411	2009 - 2005	SO2
0.981617	520.673	0	10249	0.980898	0.982309	2009 - 2006	SO2
0.978602	481.481	0	10249	0.977766	0.979406	2009 - 2007	SO2
0.989185	682.76	0	10249	0.98876	0.989594	2009 - 2008	SO2
1	Inf	0	10249	1	1	2009 - 2009	SO2
0.954494	324.013	0	10249	0.95274	0.956185	2009 - 2010	SO2
0.983704	553.892	0	10249	0.983066	0.984318	2009 - 2011	SO2
0.932308	260.972	0	10249	0.929729	0.934795	2010 - 2005	SO2
0.955476	327.82	0	10249	0.953759	0.957131	2010 - 2006	SO2
0.96658	381.696	0	10249	0.965283	0.967829	2010 - 2007	SO2
0.965345	374.471	0	10249	0.964001	0.966639	2010 - 2008	SO2
0.954494	324.013	0	10249	0.95274	0.956185	2010 - 2009	SO2
1	Inf	0	10249	1	1	2010 - 2010	SO2
0.950797	310.691	0	10249	0.948904	0.952622	2010 - 2011	SO2
0.893161	201.054	0	10249	0.889177	0.89701	2011 - 2005	SO2
0.970416	406.903	0	10249	0.969266	0.971524	2011 - 2006	SO2
0.965567	375.742	0	10249	0.964232	0.966853	2011 - 2007	SO2
0.971481	414.775	0	10249	0.970372	0.972549	2011 - 2008	SO2
0.983704	553.892	0	10249	0.983066	0.984318	2011 - 2009	SO2
0.950797	310.691	0	10249	0.948904	0.952622	2011 - 2010	SO2
1	Inf	0	10249	1	1	2011 - 2011	SO2
1	Inf	0	10249	1	1	2005 - 2005	NO3_C
0.90968	221.747	0	10249	0.906281	0.912961	2005 - 2006	NO3_C
0.917356	233.303	0	10249	0.914233	0.92037	2005 - 2007	NO3_C
0.864786	174.351	0	10249	0.859822	0.869587	2005 - 2008	NO3_C
0.94117	281.953	0	10249	0.938918	0.943341	2005 - 2009	NO3_C
0.910409	222.783	0	10249	0.907036	0.913665	2005 - 2010	NO3_C
0.831626	151.605	0	10249	0.825558	0.837502	2005 - 2011	NO3_C
0.90968	221.747	0	10249	0.906281	0.912961	2006 - 2005	NO3_C
1	6.79392e+09	0	10249	1	1	2006 - 2006	NO3_C
0.915302	230.064	0	10249	0.912105	0.918388	2006 - 2007	NO3_C
0.952842	317.87	0	10249	0.951026	0.954592	2006 - 2008	NO3_C
0.862934	172.884	0	10249	0.857907	0.867796	2006 - 2009	NO3_C
0.881225	188.732	0	10249	0.876825	0.885478	2006 - 2010	NO3_C
0.746764	113.67	0	10249	0.738075	0.755205	2006 - 2011	NO3_C
0.917356	233.303	0	10249	0.914233	0.92037	2007 - 2005	NO3_C
0.915302	230.064	0	10249	0.912105	0.918388	2007 - 2006	NO3_C
1	Inf	0	10249	1	1	2007 - 2007	NO3_C
0.921541	240.276	0	10249	0.91857	0.924409	2007 - 2008	NO3_C
0.840357	156.956	0	10249	0.834575	0.845953	2007 - 2009	NO3_C
0.90154	210.932	0	10249	0.897851	0.905102	2007 - 2010	NO3_C
0.804624	137.184	0	10249	0.79769	0.811345	2007 - 2011	NO3_C
0.864786	174.351	0	10249	0.859822	0.869587	2008 - 2005	NO3_C
0.952842	317.87	0	10249	0.951026	0.954592	2008 - 2006	NO3_C
0.921541	240.276	0	10249	0.91857	0.924409	2008 - 2007	NO3_C
1	Inf	0	10249	1	1	2008 - 2008	NO3_C
0.842258	158.175	0	10249	0.836539	0.847794	2008 - 2009	NO3_C
0.855985	167.616	0	10249	0.850724	0.861075	2008 - 2010	NO3_C
0.778254	125.469	0	10249	0.770503	0.785774	2008 - 2011	NO3_C
0.94117	281.953	0	10249	0.938918	0.943341	2009 - 2005	NO3_C
0.862934	172.884	0	10249	0.857907	0.867796	2009 - 2006	NO3_C
0.840357	156.956	0	10249	0.834575	0.845953	2009 - 2007	NO3_C
0.842258	158.175	0	10249	0.836539	0.847794	2009 - 2008	NO3_C
1	Inf	0	10249	1	1	2009 - 2009	NO3_C
0.816487	143.166	0	10249	0.80993	0.82284	2009 - 2010	NO3_C
0.876003	183.875	0	10249	0.871422	0.880431	2009 - 2011	NO3_C
0.910409	222.783	0	10249	0.907036	0.913665	2010 - 2005	NO3_C
0.881225	188.732	0	10249	0.876825	0.885478	2010 - 2006	NO3_C
0.90154	210.932	0	10249	0.897851	0.905102	2010 - 2007	NO3_C
0.855985	167.616	0	10249	0.850724	0.861075	2010 - 2008	NO3_C
0.816487	143.166	0	10249	0.80993	0.82284	2010 - 2009	NO3_C
1	Inf	0	10249	1	1	2010 - 2010	NO3_C
0.742241	112.131	0	10249	0.73342	0.750811	2010 - 2011	NO3_C
0.831626	151.605	0	10249	0.825558	0.837502	2011 - 2005	NO3_C
0.746764	113.67	0	10249	0.738075	0.755205	2011 - 2006	NO3_C
0.804624	137.184	0	10249	0.79769	0.811345	2011 - 2007	NO3_C
0.778254	125.469	0	10249	0.770503	0.785774	2011 - 2008	NO3_C
0.876003	183.875	0	10249	0.871422	0.880431	2011 - 2009	NO3_C
0.742241	112.131	0	10249	0.73342	0.750811	2011 - 2010	NO3_C
1	6.79392e+09	0	10249	1	1	2011 - 2011	NO3_C
1	Inf	0	10249	1	1	2005 - 2005	NO3_F
0.984306	564.672	0	10249	0.983691	0.984897	2005 - 2006	NO3_F
0.9911	753.733	0	10249	0.99075	0.991437	2005 - 2007	NO3_F
0.990556	731.417	0	10249	0.990185	0.990913	2005 - 2008	NO3_F
0.987805	642.297	0	10249	0.987327	0.988266	2005 - 2009	NO3_F
0.977234	466.307	0	10249	0.976346	0.97809	2005 - 2010	NO3_F
0.981734	522.386	0	10249	0.98102	0.982422	2005 - 2011	NO3_F
0.984306	564.672	0	10249	0.983691	0.984897	2006 - 2005	NO3_F
1	Inf	0	10249	1	1	2006 - 2006	NO3_F
0.987491	634.029	0	10249	0.987	0.987963	2006 - 2007	NO3_F
0.985704	592.275	0	10249	0.985144	0.986243	2006 - 2008	NO3_F
0.987777	641.55	0	10249	0.987298	0.988239	2006 - 2009	NO3_F
0.957975	338.095	0	10249	0.956352	0.959539	2006 - 2010	NO3_F
0.989322	687.194	0	10249	0.988903	0.989725	2006 - 2011	NO3_F
0.9911	753.733	0	10249	0.99075	0.991437	2007 - 2005	NO3_F
0.987491	634.029	0	10249	0.987	0.987963	2007 - 2006	NO3_F
1	6.79392e+09	0	10249	1	1	2007 - 2007	NO3_F
0.988389	658.54	0	10249	0.987933	0.988827	2007 - 2008	NO3_F
0.982847	539.533	0	10249	0.982176	0.983494	2007 - 2009	NO3_F
0.978489	480.17	0	10249	0.977649	0.979297	2007 - 2010	NO3_F
0.972962	426.474	0	10249	0.97191	0.973976	2007 - 2011	NO3_F
0.990556	731.417	0	10249	0.990185	0.990913	2008 - 2005	NO3_F
0.985704	592.275	0	10249	0.985144	0.986243	2008 - 2006	NO3_F
0.988389	658.54	0	10249	0.987933	0.988827	2008 - 2007	NO3_F
1	Inf	0	10249	1	1	2008 - 2008	NO3_F
0.988428	659.658	0	10249	0.987973	0.988865	2008 - 2009	NO3_F
0.982521	534.345	0	10249	0.981838	0.98318	2008 - 2010	NO3_F
0.980197	501.106	0	10249	0.979423	0.980942	2008 - 2011	NO3_F
0.987805	642.297	0	10249	0.987327	0.988266	2009 - 2005	NO3_F
0.987777	641.55	0	10249	0.987298	0.988239	2009 - 2006	NO3_F
0.982847	539.533	0	10249	0.982176	0.983494	2009 - 2007	NO3_F
0.988428	659.658	0	10249	0.987973	0.988865	2009 - 2008	NO3_F
1	6.79392e+09	0	10249	1	1	2009 - 2009	NO3_F
0.967523	387.483	0	10249	0.966262	0.968737	2009 - 2010	NO3_F
0.983451	549.543	0	10249	0.982804	0.984075	2009 - 2011	NO3_F
0.977234	466.307	0	10249	0.976346	0.97809	2010 - 2005	NO3_F
0.957975	338.095	0	10249	0.956352	0.959539	2010 - 2006	NO3_F
0.978489	480.17	0	10249	0.977649	0.979297	2010 - 2007	NO3_F
0.982521	534.345	0	10249	0.981838	0.98318	2010 - 2008	NO3_F
0.967523	387.483	0	10249	0.966262	0.968737	2010 - 2009	NO3_F
1	Inf	0	10249	1	1	2010 - 2010	NO3_F
0.948451	302.969	0	10249	0.94647	0.95036	2010 - 2011	NO3_F
0.981734	522.386	0	10249	0.98102	0.982422	2011 - 2005	NO3_F
0.989322	687.194	0	10249	0.988903	0.989725	2011 - 2006	NO3_F
0.972962	426.474	0	10249	0.97191	0.973976	2011 - 2007	NO3_F
0.980197	501.106	0	10249	0.979423	0.980942	2011 - 2008	NO3_F
0.983451	549.543	0	10249	0.982804	0.984075	2011 - 2009	NO3_F
0.948451	302.969	0	10249	0.94647	0.95036	2011 - 2010	NO3_F
1	Inf	0	10249	1	1	2011 - 2011	NO3_F

### Sheet: S3
pollution	estimate	statistic	p.value	parameter	conf.low	conf.high	input data
PM25	0.801196	198.901	0	22069	0.796422	0.805871	GS_oneyr_sevenyr
NO2	0.981525	762.075	0	22069	0.981035	0.982002	GS_oneyr_sevenyr
NO	0.979916	730.012	0	22069	0.979384	0.980434	GS_oneyr_sevenyr
O3	0.784265	187.787	0	22069	0.779134	0.789291	GS_oneyr_sevenyr
PM10	0.757434	172.338	0	22069	0.751753	0.763002	GS_oneyr_sevenyr
SO2	0.953941	472.39	0	22069	0.952739	0.955114	GS_oneyr_sevenyr
NO3_C	0.176016	26.563	4.61795e-153	22069	0.163202	0.188771	GS_oneyr_sevenyr
NO3_F	0.671605	134.66	0	22069	0.664298	0.678784	GS_oneyr_sevenyr
PM25	0.988034	2691.73	0	176566	0.987922	0.988144	GS_oneyr_sixmonth
NO2	0.988034	2691.73	0	176566	0.987922	0.988144	GS_oneyr_sixmonth
NO	0.988034	2691.73	0	176566	0.987922	0.988144	GS_oneyr_sixmonth
O3	0.988034	2691.73	0	176566	0.987922	0.988144	GS_oneyr_sixmonth
PM10	0.988034	2691.73	0	176566	0.987922	0.988144	GS_oneyr_sixmonth
SO2	0.988034	2691.73	0	176566	0.987922	0.988144	GS_oneyr_sixmonth
NO3_C	0.988034	2691.73	0	176566	0.987922	0.988144	GS_oneyr_sixmonth
NO3_F	0.988034	2691.73	0	176566	0.987922	0.988144	GS_oneyr_sixmonth
PM25	0.985348	2427.6	0	176566	0.985212	0.985483	GS_sevenyr_sixmonth
NO2	0.985348	2427.6	0	176566	0.985212	0.985483	GS_sevenyr_sixmonth
NO	0.985348	2427.6	0	176566	0.985212	0.985483	GS_sevenyr_sixmonth
O3	0.985348	2427.6	0	176566	0.985212	0.985483	GS_sevenyr_sixmonth
PM10	0.985348	2427.6	0	176566	0.985212	0.985483	GS_sevenyr_sixmonth
SO2	0.985348	2427.6	0	176566	0.985212	0.985483	GS_sevenyr_sixmonth
NO3_C	0.985348	2427.6	0	176566	0.985212	0.985483	GS_sevenyr_sixmonth
NO3_F	0.985348	2427.6	0	176566	0.985212	0.985483	GS_sevenyr_sixmonth

### Sheet: S4
Cohort	Averaging time - span	Pollutant	Mean	Median	Stdev	q1	q3	iqr	Min	Max
GS	oneyr	PM25	6.93878	6.85274	1.2555	6.01678	7.93948	1.9227	2.86096	14.5555
GS	oneyr	NO2	6.93235	5.49835	3.68527	4.70136	8.26572	3.56436	0.585362	26.825
GS	oneyr	NO	1.04643	0.506369	1.13014	0.391643	1.25692	0.865281	0.034767	13.7202
GS	oneyr	O3	31.1508	31.2037	1.97292	30.2263	32.3713	2.145	22.6953	40.7007
GS	oneyr	PM10	13.2086	13.2367	1.59405	11.8417	14.3654	2.52369	7.83214	22.0832
GS	oneyr	SO2	1.6853	1.56809	0.876317	1.23616	1.94944	0.713287	0.247371	35.8547
GS	oneyr	NO3_C	0.917778	0.895143	0.15964	0.785555	1.03936	0.253808	0.521888	1.68467
GS	oneyr	NO3_F	1.11941	1.13832	0.233966	0.998693	1.25504	0.25635	0.126885	3.28485
GS	sixmonth	PM25	6.93878	6.85274	1.2555	6.01678	7.93948	1.9227	2.86096	14.5555
GS	sixmonth	NO2	6.93235	5.49835	3.68527	4.70136	8.26572	3.56436	0.585362	26.825
GS	sixmonth	NO	1.04643	0.506369	1.13014	0.391643	1.25692	0.865281	0.034767	13.7202
GS	sixmonth	O3	31.1508	31.2037	1.97292	30.2263	32.3713	2.145	22.6953	40.7007
GS	sixmonth	PM10	13.2086	13.2367	1.59405	11.8417	14.3654	2.52369	7.83214	22.0832
GS	sixmonth	SO2	1.6853	1.56809	0.876317	1.23616	1.94944	0.713287	0.247371	35.8547
GS	sixmonth	NO3_C	0.917778	0.895143	0.15964	0.785555	1.03936	0.253808	0.521888	1.68467
GS	sixmonth	NO3_F	1.11941	1.13832	0.233966	0.998693	1.25504	0.25635	0.126885	3.28485
GS	sevenyr	O3	31.36	31.4378	1.773	30.4583	32.5193	2.06103	23.4548	38.9142
GS	sevenyr	NO	1.01383	0.472908	1.09776	0.40177	1.15882	0.757054	0.0371108	11.1255
GS	sevenyr	NO2	6.83539	5.24056	3.62462	4.86793	7.85347	2.98554	0.666843	26.3904
GS	sevenyr	NO3_C	0.95253	0.939395	0.0490096	0.915238	0.995109	0.0798716	0.727253	1.54415
GS	sevenyr	NO3_F	1.19039	1.21715	0.142571	1.15432	1.26131	0.106994	0.213088	3.14667
GS	sevenyr	PM10	13.566	13.2462	1.14729	12.9002	14.2338	1.33359	9.48667	21.1104
GS	sevenyr	PM25	7.16385	6.94074	0.91357	6.65579	7.63243	0.976639	3.63691	13.977
GS	sevenyr	SO2	1.68858	1.64815	0.817545	1.21001	1.88071	0.670701	0.296118	33.9452
LBC	oneyr	SO2	2.42346	2.4541	0.473378	2.21304	2.65604	0.443001	0.602525	7.71561
LBC	oneyr	PM25	7.69595	7.64288	0.508096	7.40213	7.92279	0.520653	4.69854	10.7719
LBC	oneyr	PM10	13.9212	13.8631	0.574542	13.5877	14.1744	0.586692	10.2576	17.6528
LBC	oneyr	NO3_F	1.23656	1.23585	0.0973622	1.17475	1.28952	0.114772	0.370691	1.97157
LBC	oneyr	NO3_C	1.0564	0.98678	0.13311	0.94562	1.19621	0.25059	0.812097	1.40742
LBC	oneyr	NO2	6.42043	6.26786	1.55796	5.59698	6.9824	1.38542	1.69472	20.5301
LBC	oneyr	NO	0.728661	0.643296	0.403358	0.528983	0.847765	0.318782	0.0966602	5.51607
LBC	oneyr	O3	32.2605	32.1964	1.29739	31.3962	33.1235	1.72733	25.0203	36.2228
STRADL	oneyr	PM25	5.0128	5.03904	0.512021	4.76015	5.35221	0.592062	2.87097	7.86332
STRADL	oneyr	NO2	3.3388	3.36565	1.26766	2.77374	3.67592	0.902182	0.600111	16.8953
STRADL	oneyr	NO	0.290862	0.248125	0.27655	0.197562	0.324045	0.126483	0.0315808	3.71732
STRADL	oneyr	O3	32.831	32.9027	1.57119	31.653	34.006	2.35297	27.8055	38.3389
STRADL	oneyr	PM10	11.445	11.4839	0.919536	10.9256	12.037	1.11141	8.24828	14.8902
STRADL	oneyr	SO2	0.411891	0.38596	0.207977	0.312799	0.451749	0.13895	0.106424	3.57291
STRADL	oneyr	NO3_C	0.665652	0.667371	0.0692042	0.619222	0.719524	0.100302	0.400909	0.807103
STRADL	oneyr	NO3_F	0.985493	1.01849	0.15725	0.891527	1.08976	0.198234	0.220051	1.34194

### Sheet: S5
	PM25	NO2	NO	O3	PM10	SO2	NO3_C	NO3_F
PM25	1	0.767863	0.69321	-0.433149	0.921314	0.593061	0.517147	0.802496
NO2	0.767863	1	0.967953	-0.75313	0.728096	0.618277	0.0588867	0.311391
NO	0.69321	0.967953	1	-0.723291	0.682242	0.547412	0.00227035	0.198823
O3	-0.433149	-0.75313	-0.723291	1	-0.261156	-0.473894	0.269407	-0.0878874
PM10	0.921314	0.728096	0.682242	-0.261156	1	0.499573	0.587361	0.679114
SO2	0.593061	0.618277	0.547412	-0.473894	0.499573	1	0.193307	0.332362
NO3_C	0.517147	0.0588867	0.00227035	0.269407	0.587361	0.193307	1	0.619968
NO3_F	0.802496	0.311391	0.198823	-0.0878874	0.679114	0.332362	0.619968	1

### Sheet: S6
Pollutant	PC1	PC2	PC3	PC4	PC5	PC6	PC7	PC8
PM25	0.441057	-0.166891	0.088139	0.162564	-0.135627	-0.0495188	-0.460387	-0.714576
NO2	0.417663	0.267357	0.169445	-0.1493	-0.036223	0.251428	0.73888	-0.304307
NO	0.390263	0.309901	0.266448	-0.29261	-0.0528835	0.475565	-0.451502	0.402775
O3	-0.279923	-0.471733	0.0151833	-0.458332	-0.612465	0.316381	0.0521885	-0.1043
PM10	0.414179	-0.215289	0.243269	-0.272074	-0.222744	-0.704673	0.088725	0.30798
SO2	0.328368	0.0977789	-0.910737	-0.156604	-0.151466	-0.0134122	-0.0168261	0.0723988
NO3_C	0.181965	-0.583241	-0.0605979	-0.323078	0.698277	0.173187	0.03286	0.00185196
NO3_F	0.296452	-0.431296	-0.000180081	0.672804	-0.205516	0.285194	0.162133	0.351533
% explained variance	58.4359	24.7567	6.9351	5.6064	3.1033	0.6511	0.2647	0.2469
PC1	PM25, NO2, PM10, NO
PC2	NO3_C, O3, NO3_F, PM10

### Sheet: S7
outcome	model	pollutant	estimate	std.error	statistic	p.value	conf.low	conf.high	significance
CVD	model_1	PM25	1.15831	0.0702084	2.09	0.03633	1.0094	1.32919	nominal
CVD	model_2	PM25	1.13825	0.0705531	1.84	0.0664405	0.991253	1.30706	none
CVD	model_3	PM25	1.14985	0.0709517	1.97	0.0490728	1.00057	1.3214	nominal
CVD	model_1	NO2	1.0246	0.0689654	0.35	0.724598	0.895054	1.17289	none
CVD	model_2	NO2	1.0358	0.0692666	0.51	0.611564	0.90431	1.18642	none
CVD	model_3	NO2	1.01746	0.0697894	0.25	0.80409	0.887388	1.1666	none
CVD	model_1	NO	1.01018	0.068653	0.15	0.882756	0.882998	1.15567	none
CVD	model_2	NO	1.02034	0.0689613	0.29	0.770281	0.891344	1.16801	none
CVD	model_3	NO	0.98646	0.0696174	-0.2	0.844748	0.860639	1.13068	none
CVD	model_1	O3	1.09778	0.0688058	1.36	0.17514	0.959287	1.25627	none
CVD	model_2	O3	1.10515	0.0691945	1.44	0.148476	0.96499	1.26567	none
CVD	model_3	O3	1.12118	0.0695934	1.64	0.100275	0.978219	1.28503	none
CVD	model_1	PM10	1.1468	0.0701239	1.95	0.0507796	0.999535	1.31576	none
CVD	model_2	PM10	1.1268	0.07044	1.69	0.0901141	0.981495	1.29362	none
CVD	model_3	PM10	1.13966	0.0709183	1.84	0.0652698	0.991768	1.30961	none
CVD	model_1	SO2	1.04705	0.0690976	0.67	0.505802	0.914432	1.1989	none
CVD	model_2	SO2	1.05306	0.069409	0.74	0.456357	0.919119	1.20652	none
CVD	model_3	SO2	1.06653	0.0697545	0.92	0.355799	0.930247	1.22278	none
CVD	model_1	NO3_C	1.10622	0.0716474	1.41	0.158843	0.961292	1.273	none
CVD	model_2	NO3_C	1.09399	0.0720683	1.25	0.212607	0.949877	1.25996	none
CVD	model_3	NO3_C	1.13081	0.0725466	1.69	0.0901683	0.980926	1.30359	none
CVD	model_1	NO3_F	1.05176	0.0700559	0.72	0.471289	0.916824	1.20656	none
CVD	model_2	NO3_F	1.04511	0.0704922	0.63	0.53135	0.910248	1.19996	none
CVD	model_3	NO3_F	1.06008	0.0708996	0.82	0.410555	0.922548	1.21812	none
HTN	model_1	PM25	1.13024	0.0592527	2.07	0.0387995	1.00632	1.26943	nominal
HTN	model_2	PM25	1.11816	0.059778	1.87	0.061717	0.994537	1.25715	none
HTN	model_3	PM25	1.12061	0.0598956	1.9	0.0572859	0.996482	1.26019	none
HTN	model_1	NO2	0.946972	0.0583892	-0.93	0.350745	0.844571	1.06179	none
HTN	model_2	NO2	0.954604	0.0588422	-0.79	0.429797	0.850623	1.0713	none
HTN	model_3	NO2	0.953128	0.0590948	-0.81	0.416584	0.848886	1.07017	none
HTN	model_1	NO	0.931285	0.0581548	-1.22	0.220897	0.830962	1.04372	none
HTN	model_2	NO	0.928681	0.0586114	-1.26	0.20681	0.827897	1.04173	none
HTN	model_3	NO	0.923818	0.0589724	-1.34	0.179053	0.82298	1.03701	none
HTN	model_1	O3	1.04244	0.0581604	0.71	0.474785	0.930136	1.16831	none
HTN	model_2	O3	1.06988	0.0587199	1.15	0.250023	0.953569	1.20038	none
HTN	model_3	O3	1.08034	0.0588834	1.31	0.189399	0.962585	1.2125	none
HTN	model_1	PM10	1.09581	0.0592084	1.55	0.12227	0.975748	1.23065	none
HTN	model_2	PM10	1.07847	0.0597089	1.27	0.205809	0.959363	1.21236	none
HTN	model_3	PM10	1.07794	0.059836	1.25	0.209716	0.958658	1.21207	none
HTN	model_1	SO2	0.957106	0.0584189	-0.75	0.452976	0.853559	1.07321	none
HTN	model_2	SO2	0.975252	0.0588668	-0.43	0.670323	0.868979	1.09452	none
HTN	model_3	SO2	0.973211	0.0589741	-0.46	0.645199	0.866978	1.09246	none
HTN	model_1	NO3_C	1.07332	0.0604489	1.17	0.241804	0.953398	1.20832	none
HTN	model_2	NO3_C	1.08732	0.0609947	1.37	0.169919	0.9648	1.22539	none
HTN	model_3	NO3_C	1.09928	0.0612338	1.55	0.122142	0.974961	1.23946	none
HTN	model_1	NO3_F	1.15578	0.059297	2.44	0.0146266	1.02896	1.29822	bonf
HTN	model_2	NO3_F	1.16422	0.0599014	2.54	0.0111395	1.03525	1.30925	bonf
HTN	model_3	NO3_F	1.17302	0.0600637	2.66	0.007886	1.04275	1.31957	bonf
MI	model_1	PM25	1.42596	0.173938	2.04	0.0413447	1.01403	2.00522	nominal
MI	model_2	PM25	1.39114	0.174318	1.89	0.05825	0.988535	1.95772	none
MI	model_3	PM25	1.39503	0.17449	1.91	0.0563972	0.990966	1.96386	none
MI	model_1	NO2	1.19544	0.16942	1.05	0.29202	0.857667	1.66625	none
MI	model_2	NO2	1.20791	0.169668	1.11	0.26557	0.866193	1.68445	none
MI	model_3	NO2	1.17965	0.17024	0.97	0.331804	0.844975	1.64688	none
MI	model_1	NO	0.867297	0.168635	-0.84	0.398514	0.623197	1.20701	none
MI	model_2	NO	0.873317	0.168863	-0.8	0.422457	0.627242	1.21593	none
MI	model_3	NO	0.837231	0.169834	-1.05	0.295536	0.600181	1.16791	none
MI	model_1	O3	1.31527	0.170182	1.61	0.107331	0.94223	1.83601	none
MI	model_2	O3	1.34368	0.170763	1.73	0.0836404	0.961482	1.8778	none
MI	model_3	O3	1.36094	0.170902	1.8	0.0713518	0.97357	1.90244	none
MI	model_1	PM10	1.25139	0.172423	1.3	0.193385	0.89254	1.75453	none
MI	model_2	PM10	1.22039	0.172735	1.15	0.248901	0.869891	1.7121	none
MI	model_3	PM10	1.22004	0.173022	1.15	0.250367	0.869153	1.71258	none
MI	model_1	SO2	1.37524	0.17149	1.86	0.0631724	0.982662	1.92464	none
MI	model_2	SO2	1.38176	0.171722	1.88	0.0596974	0.986874	1.93465	none
MI	model_3	SO2	1.39508	0.171796	1.94	0.0526144	0.996246	1.95359	none
MI	model_1	NO3_C	1.76777	0.180959	3.15	0.00164205	1.23992	2.52034	bonf_string
MI	model_2	NO3_C	1.75378	0.181409	3.1	0.00195664	1.22902	2.5026	bonf_string
MI	model_3	NO3_C	1.79151	0.181735	3.21	0.00133522	1.25466	2.55807	bonf_string
MI	model_1	NO3_F	1.37383	0.173366	1.83	0.0669563	0.978054	1.92975	none
MI	model_2	NO3_F	1.35065	0.173946	1.73	0.0839818	0.96046	1.89935	none
MI	model_3	NO3_F	1.35838	0.174133	1.76	0.0785806	0.965608	1.91093	none
IHD	model_1	PM25	1.03742	0.0909025	0.4	0.686149	0.868113	1.23974	none
IHD	model_2	PM25	1.02492	0.0912686	0.27	0.787367	0.857045	1.22569	none
IHD	model_3	PM25	1.03321	0.0916704	0.36	0.721572	0.863291	1.23657	none
IHD	model_1	NO2	0.970079	0.0896119	-0.34	0.734613	0.813822	1.15634	none
IHD	model_2	NO2	0.979221	0.0899328	-0.23	0.815384	0.820975	1.16797	none
IHD	model_3	NO2	0.946716	0.0904972	-0.61	0.545139	0.792845	1.13045	none
IHD	model_1	NO	1.01549	0.0892035	0.17	0.863154	0.852604	1.2095	none
IHD	model_2	NO	1.02493	0.0895371	0.27	0.783327	0.859961	1.22154	none
IHD	model_3	NO	0.970066	0.0902854	-0.34	0.736407	0.812737	1.15785	none
IHD	model_1	O3	1.12867	0.0894832	1.35	0.176165	0.947106	1.34504	none
IHD	model_2	O3	1.12986	0.0898811	1.36	0.174349	0.947363	1.3475	none
IHD	model_3	O3	1.15413	0.0902838	1.59	0.112351	0.96695	1.37754	none
IHD	model_1	PM10	1.08131	0.0907967	0.86	0.389235	0.905035	1.29193	none
IHD	model_2	PM10	1.068	0.0911354	0.72	0.470367	0.8933	1.27687	none
IHD	model_3	PM10	1.07446	0.0916681	0.78	0.433378	0.897761	1.28593	none
IHD	model_1	SO2	0.945633	0.0896774	-0.62	0.533049	0.793211	1.12734	none
IHD	model_2	SO2	0.951546	0.0900096	-0.55	0.581085	0.797652	1.13513	none
IHD	model_3	SO2	0.969009	0.0903356	-0.35	0.727466	0.811772	1.1567	none
IHD	model_1	NO3_C	0.965123	0.0927594	-0.38	0.701936	0.804685	1.15755	none
IHD	model_2	NO3_C	0.958995	0.0932428	-0.45	0.653402	0.798818	1.15129	none
IHD	model_3	NO3_C	1.00074	0.0937239	0.01	0.993741	0.832801	1.20253	none
IHD	model_1	NO3_F	0.950116	0.090805	-0.56	0.573072	0.795212	1.13519	none
IHD	model_2	NO3_F	0.951799	0.0913038	-0.54	0.588465	0.795843	1.13832	none
IHD	model_3	NO3_F	0.96532	0.0917146	-0.38	0.700358	0.806499	1.15542	none
Stroke	model_1	PM25	1.30862	0.215385	1.25	0.21174	0.857979	1.99595	none
Stroke	model_2	PM25	1.48736	0.166811	2.38	0.0173145	1.07257	2.06255	bonf
Stroke	model_3	PM25	1.52125	0.167618	2.5	0.012317	1.09528	2.1129	bonf
Stroke	model_1	NO2	1.10087	0.160461	0.6	0.549239	0.803806	1.50772	none
Stroke	model_2	NO2	1.10786	0.16073	0.64	0.523934	0.808485	1.5181	none
Stroke	model_3	NO2	1.11793	0.161715	0.69	0.490598	0.81426	1.53485	none
Stroke	model_1	NO	1.14809	0.159837	0.86	0.387584	0.839311	1.57047	none
Stroke	model_2	NO	1.15955	0.160059	0.92	0.355038	0.847319	1.58684	none
Stroke	model_3	NO	1.16205	0.161365	0.93	0.352001	0.846975	1.59433	none
Stroke	model_1	O3	0.997139	0.159663	-0.02	0.985685	0.729207	1.36352	none
Stroke	model_2	O3	0.998038	0.160113	-0.01	0.990211	0.72922	1.36595	none
Stroke	model_3	O3	1.0063	0.160881	0.04	0.968879	0.734148	1.37933	none
Stroke	model_1	PM10	1.19301	0.213536	0.83	0.408534	0.785024	1.81304	none
Stroke	model_2	PM10	1.35442	0.165396	1.83	0.0666228	0.979416	1.873	none
Stroke	model_3	PM10	1.39188	0.166241	1.99	0.0467011	1.00484	1.92799	nominal
Stroke	model_1	SO2	1.22894	0.161826	1.27	0.202687	0.894923	1.68763	none
Stroke	model_2	SO2	1.22193	0.162155	1.24	0.216437	0.889243	1.67909	none
Stroke	model_3	SO2	1.23107	0.162744	1.28	0.201474	0.894859	1.6936	none
Stroke	model_1	NO3_C	1.2479	0.167462	1.32	0.186013	0.898745	1.7327	none
Stroke	model_2	NO3_C	1.21041	0.168034	1.14	0.255773	0.870768	1.68253	none
Stroke	model_3	NO3_C	1.23925	0.168959	1.27	0.204227	0.889903	1.72575	none
Stroke	model_1	NO3_F	1.1104	0.163562	0.64	0.522004	0.805853	1.53005	none
Stroke	model_2	NO3_F	1.087	0.164143	0.51	0.611308	0.787969	1.4995	none
Stroke	model_3	NO3_F	1.11183	0.164983	0.64	0.520525	0.804646	1.53629	none
Dementia	model_1	PM25	1.52725	0.125942	3.36	0.00077271	1.19318	1.95484	bonf_string
Dementia	model_2	PM25	1.44726	0.127357	2.9	0.0037004	1.12756	1.8576	bonf_string
Dementia	model_3	PM25	1.47875	0.128125	3.05	0.00226394	1.15036	1.90087	bonf_string
Dementia	model_1	NO2	1.36481	0.125196	2.48	0.0129839	1.06784	1.74437	bonf
Dementia	model_2	NO2	1.34675	0.126457	2.35	0.0185679	1.0511	1.72555	bonf
Dementia	model_3	NO2	1.33768	0.126949	2.29	0.0219183	1.04302	1.71559	bonf
Dementia	model_1	NO	1.36804	0.125155	2.5	0.0122828	1.07045	1.74835	bonf
Dementia	model_2	NO	1.36632	0.126399	2.47	0.0135352	1.06651	1.75043	bonf
Dementia	model_3	NO	1.34988	0.127063	2.36	0.0182169	1.0523	1.73162	bonf
Dementia	model_1	O3	0.947275	0.124457	-0.44	0.663402	0.742229	1.20897	none
Dementia	model_2	O3	0.968167	0.126049	-0.26	0.797451	0.756235	1.23949	none
Dementia	model_3	O3	0.98758	0.126618	-0.1	0.921371	0.770539	1.26575	none
Dementia	model_1	PM10	1.30419	0.125395	2.12	0.0341758	1.02001	1.66755	nominal
Dementia	model_2	PM10	1.23413	0.126926	1.66	0.0974433	0.962322	1.58271	none
Dementia	model_3	PM10	1.26088	0.127602	1.82	0.0692717	0.981878	1.61915	none
Dementia	model_1	SO2	1.0049	0.124652	0.04	0.96869	0.787083	1.28301	none
Dementia	model_2	SO2	0.967134	0.126334	-0.26	0.791378	0.755007	1.23886	none
Dementia	model_3	SO2	0.984411	0.126763	-0.12	0.90136	0.767849	1.26205	none
Dementia	model_1	NO3_C	1.21293	0.126018	1.53	0.12556	0.947479	1.55276	none
Dementia	model_2	NO3_C	1.15811	0.127468	1.15	0.249483	0.902091	1.4868	none
Dementia	model_3	NO3_C	1.19642	0.128395	1.4	0.162484	0.930241	1.53878	none
Dementia	model_1	NO3_F	1.42496	0.125644	2.82	0.00482345	1.11392	1.82285	bonf
Dementia	model_2	NO3_F	1.34391	0.12727	2.32	0.0202068	1.04722	1.72466	bonf
Dementia	model_3	NO3_F	1.37111	0.127931	2.47	0.0136196	1.06704	1.76185	bonf
PC analysis
outcome	model	pollutant	estimate	std.error	statistic	p.value	conf.low	conf.high	significance
cvd	model_3	PC1	1.16178	0.0706656	2.12	0.0338338	1.01152	1.33437	nominal
cvd	model_3	PC2	0.909522	0.0717304	-1.32	0.186126	0.790235	1.04682	none
htn	model_3	PC1	0.993837	0.0529934	-0.12	0.90713	0.895792	1.10261	none
htn	model_3	PC2	0.927925	0.0538642	-1.39	0.164907	0.834956	1.03125	none
mi	model_3	PC1	1.29942	0.173011	1.51	0.130055	0.925726	1.82397	none
mi	model_3	PC2	0.528817	0.182003	-3.5	0.000464258	0.370155	0.755485	bonf
ihd	model_3	PC1	1.08239	0.091363	0.87	0.386163	0.904934	1.29465	none
ihd	model_3	PC2	1.01914	0.0926887	0.2	0.837891	0.849843	1.22217	none
stroke	model_3	PC1	1.47958	0.166277	2.36	0.0184707	1.06808	2.04962	bonf
stroke	model_3	PC2	0.913857	0.1663	-0.54	0.58804	0.659665	1.266	none
dementia	model_3	PC1	1.25532	0.126896	1.79	0.0731399	0.978906	1.60979	none
dementia	model_3	PC2	0.88566	0.127356	-0.95	0.340384	0.69002	1.13677	none

### Sheet: S8
outcome	model	pollutant	term	chisq	df	p
CVD	model_1	PM25	PM25	1.55529	1	0.212356
CVD	model_1	PM25	GLOBAL	3.19167	3	0.363007
CVD	model_2	PM25	PM25	1.62933	1	0.201795
CVD	model_2	PM25	GLOBAL	10.5491	7	0.159534
CVD	model_3	PM25	PM25	1.53048	1	0.216041
CVD	model_3	PM25	GLOBAL	18.9547	11	0.0619108
CVD	model_1	NO2	NO2	6.49548	1	0.0108149
CVD	model_1	NO2	GLOBAL	8.36873	3	0.0389752
CVD	model_2	NO2	NO2	6.69291	1	0.00967972
CVD	model_2	NO2	GLOBAL	15.6095	7	0.0289339
CVD	model_3	NO2	NO2	6.48655	1	0.0108694
CVD	model_3	NO2	GLOBAL	24.5865	11	0.0104749
CVD	model_1	NO	NO	4.82086	1	0.0281172
CVD	model_1	NO	GLOBAL	6.51409	3	0.0891085
CVD	model_2	NO	NO	5.15407	1	0.0231919
CVD	model_2	NO	GLOBAL	13.9485	7	0.0521053
CVD	model_3	NO	NO	4.97739	1	0.0256808
CVD	model_3	NO	GLOBAL	23.0507	11	0.0173865
CVD	model_1	O3	O3	1.79219	1	0.180659
CVD	model_1	O3	GLOBAL	3.33819	3	0.342363
CVD	model_2	O3	O3	2.09564	1	0.147719
CVD	model_2	O3	GLOBAL	10.9758	7	0.139677
CVD	model_3	O3	O3	1.97676	1	0.159732
CVD	model_3	O3	GLOBAL	19.3098	11	0.0557548
CVD	model_1	PM10	PM10	2.05112	1	0.152094
CVD	model_1	PM10	GLOBAL	3.70305	3	0.295367
CVD	model_2	PM10	PM10	2.18205	1	0.139628
CVD	model_2	PM10	GLOBAL	11.1205	7	0.13345
CVD	model_3	PM10	PM10	1.91713	1	0.166173
CVD	model_3	PM10	GLOBAL	19.4439	11	0.0535755
CVD	model_1	SO2	SO2	2.51027	1	0.113107
CVD	model_1	SO2	GLOBAL	4.11153	3	0.24967
CVD	model_2	SO2	SO2	2.61381	1	0.105937
CVD	model_2	SO2	GLOBAL	11.2806	7	0.126838
CVD	model_3	SO2	SO2	2.74688	1	0.0974446
CVD	model_3	SO2	GLOBAL	19.5692	11	0.0516107
CVD	model_1	NO3_C	NO3_C	0.380344	1	0.537419
CVD	model_1	NO3_C	GLOBAL	1.87432	3	0.598898
CVD	model_2	NO3_C	NO3_C	0.351855	1	0.553065
CVD	model_2	NO3_C	GLOBAL	9.05858	7	0.248478
CVD	model_3	NO3_C	NO3_C	0.313388	1	0.575608
CVD	model_3	NO3_C	GLOBAL	17.4232	11	0.0959665
CVD	model_1	NO3_F	NO3_F	0.196538	1	0.65753
CVD	model_1	NO3_F	GLOBAL	1.65045	3	0.648006
CVD	model_2	NO3_F	NO3_F	0.203323	1	0.652052
CVD	model_2	NO3_F	GLOBAL	8.90977	7	0.259199
CVD	model_3	NO3_F	NO3_F	0.198786	1	0.655702
CVD	model_3	NO3_F	GLOBAL	17.3061	11	0.0991429
MI	model_1	PM25	PM25	0.134899	1	0.713406
mi	model_1	PM25	GLOBAL	1.29008	3	0.73149
mi	model_2	PM25	PM25	0.117194	1	0.732098
mi	model_2	PM25	GLOBAL	4.94226	7	0.66701
mi	model_3	PM25	PM25	0.115134	1	0.734373
mi	model_3	PM25	GLOBAL	8.15205	11	0.699622
mi	model_1	NO2	NO2	3.5246	1	0.0604643
mi	model_1	NO2	GLOBAL	5.0262	3	0.169888
mi	model_2	NO2	NO2	3.61344	1	0.0573145
mi	model_2	NO2	GLOBAL	8.85222	7	0.263441
mi	model_3	NO2	NO2	3.59821	1	0.0578417
mi	model_3	NO2	GLOBAL	12.5137	11	0.326294
mi	model_1	NO	NO	8.05517	1	0.00453739
mi	model_1	NO	GLOBAL	9.46681	3	0.0236871
mi	model_2	NO	NO	8.35209	1	0.00385243
mi	model_2	NO	GLOBAL	13.4203	7	0.062506
mi	model_3	NO	NO	8.22115	1	0.0041405
mi	model_3	NO	GLOBAL	17.443	11	0.095437
mi	model_1	O3	O3	0.223778	1	0.636176
mi	model_1	O3	GLOBAL	1.46978	3	0.689263
mi	model_2	O3	O3	0.281878	1	0.595473
mi	model_2	O3	GLOBAL	5.40857	7	0.610233
mi	model_3	O3	O3	0.252787	1	0.61512
mi	model_3	O3	GLOBAL	8.66677	11	0.65262
mi	model_1	PM10	PM10	0.0406293	1	0.840255
mi	model_1	PM10	GLOBAL	1.24205	3	0.742938
mi	model_2	PM10	PM10	0.0314448	1	0.859252
mi	model_2	PM10	GLOBAL	4.94497	7	0.666679
mi	model_3	PM10	PM10	0.0361217	1	0.849264
mi	model_3	PM10	GLOBAL	8.20402	11	0.69492
mi	model_1	SO2	SO2	0.0828377	1	0.773488
mi	model_1	SO2	GLOBAL	1.30678	3	0.727523
mi	model_2	SO2	SO2	0.0993881	1	0.752565
mi	model_2	SO2	GLOBAL	5.06107	7	0.652511
mi	model_3	SO2	SO2	0.115107	1	0.734403
mi	model_3	SO2	GLOBAL	8.33074	11	0.683406
mi	model_1	NO3_C	NO3_C	0.127488	1	0.721051
mi	model_1	NO3_C	GLOBAL	1.31625	3	0.725277
mi	model_2	NO3_C	NO3_C	0.12991	1	0.718526
mi	model_2	NO3_C	GLOBAL	4.99364	7	0.66074
mi	model_3	NO3_C	NO3_C	0.126628	1	0.721955
mi	model_3	NO3_C	GLOBAL	8.36576	11	0.680213
mi	model_1	NO3_F	NO3_F	2.17739	1	0.140052
mi	model_1	NO3_F	GLOBAL	3.23846	3	0.3563
mi	model_2	NO3_F	NO3_F	2.12767	1	0.14466
mi	model_2	NO3_F	GLOBAL	6.76916	7	0.453304
mi	model_3	NO3_F	NO3_F	2.08029	1	0.149212
mi	model_3	NO3_F	GLOBAL	9.96406	11	0.533623
ihd	model_1	PM25	PM25	2.66511	1	0.10257
ihd	model_1	PM25	GLOBAL	4.92894	3	0.177075
ihd	model_2	PM25	PM25	2.70355	1	0.100125
ihd	model_2	PM25	GLOBAL	11.4167	7	0.121448
ihd	model_3	PM25	PM25	2.58513	1	0.107872
ihd	model_3	PM25	GLOBAL	15.779	11	0.149534
ihd	model_1	NO2	NO2	5.43369	1	0.0197519
ihd	model_1	NO2	GLOBAL	7.59278	3	0.0552218
ihd	model_2	NO2	NO2	5.50929	1	0.0189157
ihd	model_2	NO2	GLOBAL	13.7146	7	0.0564962
ihd	model_3	NO2	NO2	5.30894	1	0.0212162
ihd	model_3	NO2	GLOBAL	18.3618	11	0.0735564
ihd	model_1	NO	NO	1.00677	1	0.315678
ihd	model_1	NO	GLOBAL	3.44479	3	0.327994
ihd	model_2	NO	NO	1.07808	1	0.299128
ihd	model_2	NO	GLOBAL	9.69888	7	0.20629
ihd	model_3	NO	NO	0.967032	1	0.325422
ihd	model_3	NO	GLOBAL	14.2658	11	0.218632
ihd	model_1	O3	O3	1.73538	1	0.187726
ihd	model_1	O3	GLOBAL	4.17452	3	0.243226
ihd	model_2	O3	O3	1.94203	1	0.163449
ihd	model_2	O3	GLOBAL	10.8414	7	0.145688
ihd	model_3	O3	O3	1.857	1	0.172971
ihd	model_3	O3	GLOBAL	15.2036	11	0.173366
ihd	model_1	PM10	PM10	2.78699	1	0.0950324
ihd	model_1	PM10	GLOBAL	5.05843	3	0.167568
ihd	model_2	PM10	PM10	2.8667	1	0.09043
ihd	model_2	PM10	GLOBAL	11.6081	7	0.114207
ihd	model_3	PM10	PM10	2.55577	1	0.109892
ihd	model_3	PM10	GLOBAL	15.731	11	0.151415
ihd	model_1	SO2	SO2	2.65928	1	0.102947
ihd	model_1	SO2	GLOBAL	5.06372	3	0.167191
ihd	model_2	SO2	SO2	2.71521	1	0.0993961
ihd	model_2	SO2	GLOBAL	11.3211	7	0.125212
ihd	model_3	SO2	SO2	2.85788	1	0.0909273
ihd	model_3	SO2	GLOBAL	15.8224	11	0.147854
ihd	model_1	NO3_C	NO3_C	0.0545024	1	0.815406
ihd	model_1	NO3_C	GLOBAL	2.55167	3	0.466026
ihd	model_2	NO3_C	NO3_C	0.0447098	1	0.832539
ihd	model_2	NO3_C	GLOBAL	8.84946	7	0.263646
ihd	model_3	NO3_C	NO3_C	0.0377718	1	0.845902
ihd	model_3	NO3_C	GLOBAL	13.3419	11	0.271568
ihd	model_1	NO3_F	NO3_F	0.0252693	1	0.873698
ihd	model_1	NO3_F	GLOBAL	2.56358	3	0.46391
ihd	model_2	NO3_F	NO3_F	0.0317031	1	0.858681
ihd	model_2	NO3_F	GLOBAL	8.87116	7	0.262039
ihd	model_3	NO3_F	NO3_F	0.0288175	1	0.865201
ihd	model_3	NO3_F	GLOBAL	13.3864	11	0.268821
stroke	model_1	PM25	PM25	0.172428	1	0.677963
stroke	model_1	PM25	GLOBAL	2.64807	3	0.449125
stroke	model_2	PM25	PM25	0.0930221	1	0.76037
stroke	model_2	PM25	GLOBAL	4.93084	7	0.668403
stroke	model_3	PM25	PM25	0.0741464	1	0.785393
stroke	model_3	PM25	GLOBAL	10.6405	11	0.473852
stroke	model_1	NO2	NO2	0.680143	1	0.409537
stroke	model_1	NO2	GLOBAL	2.11165	3	0.549559
stroke	model_2	NO2	NO2	0.704674	1	0.401218
stroke	model_2	NO2	GLOBAL	5.7089	7	0.574121
stroke	model_3	NO2	NO2	0.651785	1	0.419475
stroke	model_3	NO2	GLOBAL	11.2598	11	0.421759
stroke	model_1	NO	NO	0.515564	1	0.47274
stroke	model_1	NO	GLOBAL	1.86336	3	0.601245
stroke	model_2	NO	NO	0.566251	1	0.451753
stroke	model_2	NO	GLOBAL	5.5582	7	0.592173
stroke	model_3	NO	NO	0.555958	1	0.455893
stroke	model_3	NO	GLOBAL	11.0531	11	0.438825
stroke	model_1	O3	O3	0.0227001	1	0.88024
stroke	model_1	O3	GLOBAL	1.32385	3	0.723478
stroke	model_2	O3	O3	0.0336352	1	0.854485
stroke	model_2	O3	GLOBAL	4.88922	7	0.67348
stroke	model_3	O3	O3	0.0321124	1	0.857781
stroke	model_3	O3	GLOBAL	10.6364	11	0.474208
stroke	model_1	PM10	PM10	0.384506	1	0.535201
stroke	model_1	PM10	GLOBAL	2.86381	3	0.413104
stroke	model_2	PM10	PM10	0.308979	1	0.578307
stroke	model_2	PM10	GLOBAL	5.17337	7	0.638815
stroke	model_3	PM10	PM10	0.269205	1	0.603865
stroke	model_3	PM10	GLOBAL	10.82	11	0.458466
stroke	model_1	SO2	SO2	0.337365	1	0.561354
stroke	model_1	SO2	GLOBAL	1.65662	3	0.646622
stroke	model_2	SO2	SO2	0.358786	1	0.549181
stroke	model_2	SO2	GLOBAL	5.18777	7	0.63706
stroke	model_3	SO2	SO2	0.348403	1	0.555019
stroke	model_3	SO2	GLOBAL	10.941	11	0.448223
stroke	model_1	NO3_C	NO3_C	2.74234	1	0.0977214
stroke	model_1	NO3_C	GLOBAL	4.06943	3	0.254064
stroke	model_2	NO3_C	NO3_C	2.75152	1	0.0971622
stroke	model_2	NO3_C	GLOBAL	7.58127	7	0.37096
stroke	model_3	NO3_C	NO3_C	2.66842	1	0.102358
stroke	model_3	NO3_C	GLOBAL	13.5529	11	0.258726
stroke	model_1	NO3_F	NO3_F	0.0540899	1	0.816093
stroke	model_1	NO3_F	GLOBAL	1.35516	3	0.716077
stroke	model_2	NO3_F	NO3_F	0.0626487	1	0.802357
stroke	model_2	NO3_F	GLOBAL	4.91484	7	0.670356
stroke	model_3	NO3_F	NO3_F	0.0497793	1	0.823448
stroke	model_3	NO3_F	GLOBAL	10.6859	11	0.469942
htn	model_1	PM25	PM25	4.36351	1	0.0367167
htn	model_1	PM25	GLOBAL	4.41399	3	0.220092
htn	model_2	PM25	PM25	4.95151	1	0.0260679
htn	model_2	PM25	GLOBAL	11.9126	7	0.103471
htn	model_3	PM25	PM25	4.73415	1	0.0295694
htn	model_3	PM25	GLOBAL	16.0383	10	0.0985401
htn	model_1	NO2	NO2	16.176	1	5.77195e-05
htn	model_1	NO2	GLOBAL	16.2563	3	0.00100469
htn	model_2	NO2	NO2	16.3918	1	5.15064e-05
htn	model_2	NO2	GLOBAL	23.2628	7	0.00153389
htn	model_3	NO2	NO2	15.9163	1	6.62073e-05
htn	model_3	NO2	GLOBAL	27.3113	10	0.00232465
htn	model_1	NO	NO	14.2154	1	0.00016303
htn	model_1	NO	GLOBAL	14.2664	3	0.00256408
htn	model_2	NO	NO	14.7149	1	0.000125056
htn	model_2	NO	GLOBAL	21.6809	7	0.00288285
htn	model_3	NO	NO	14.2777	1	0.000157719
htn	model_3	NO	GLOBAL	25.6489	10	0.00424222
htn	model_1	O3	O3	5.87828	1	0.0153288
htn	model_1	O3	GLOBAL	5.91116	3	0.116013
htn	model_2	O3	O3	6.52113	1	0.0106601
htn	model_2	O3	GLOBAL	13.5399	7	0.0599975
htn	model_3	O3	O3	6.55825	1	0.0104399
htn	model_3	O3	GLOBAL	17.659	10	0.0609961
htn	model_1	PM10	PM10	4.32537	1	0.0375482
htn	model_1	PM10	GLOBAL	4.36126	3	0.225005
htn	model_2	PM10	PM10	4.71586	1	0.0298856
htn	model_2	PM10	GLOBAL	11.6963	7	0.110997
htn	model_3	PM10	PM10	4.43245	1	0.0352619
htn	model_3	PM10	GLOBAL	15.7296	10	0.107639
htn	model_1	SO2	SO2	0.0301047	1	0.862253
htn	model_1	SO2	GLOBAL	0.043467	3	0.997621
htn	model_2	SO2	SO2	0.00674077	1	0.934565
htn	model_2	SO2	GLOBAL	6.85212	7	0.444438
htn	model_3	SO2	SO2	0.0138186	1	0.906422
htn	model_3	SO2	GLOBAL	11.026	10	0.355493
htn	model_1	NO3_C	NO3_C	0.163445	1	0.686004
htn	model_1	NO3_C	GLOBAL	0.180424	3	0.980686
htn	model_2	NO3_C	NO3_C	0.0967813	1	0.755727
htn	model_2	NO3_C	GLOBAL	6.8809	7	0.441385
htn	model_3	NO3_C	NO3_C	0.0769899	1	0.781419
htn	model_3	NO3_C	GLOBAL	10.9612	10	0.360545
htn	model_1	NO3_F	NO3_F	0.225589	1	0.634814
htn	model_1	NO3_F	GLOBAL	0.247281	3	0.969618
htn	model_2	NO3_F	NO3_F	0.267856	1	0.604774
htn	model_2	NO3_F	GLOBAL	7.0736	7	0.421257
htn	model_3	NO3_F	NO3_F	0.223792	1	0.636165
htn	model_3	NO3_F	GLOBAL	11.2119	10	0.34125
dementia	model_1	PM25	PM25	4.17281	1	0.0410776
dementia	model_1	PM25	GLOBAL	4.60037	3	0.203511
dementia	model_2	PM25	PM25	5.0097	1	0.0252056
dementia	model_2	PM25	GLOBAL	7.39299	9	0.596274
dementia	model_3	PM25	PM25	4.59779	1	0.0320132
dementia	model_3	PM25	GLOBAL	14.2768	13	0.354646
dementia	model_1	NO2	NO2	2.22588	1	0.135715
dementia	model_1	NO2	GLOBAL	2.79898	3	0.423667
dementia	model_2	NO2	NO2	2.60422	1	0.106579
dementia	model_2	NO2	GLOBAL	4.8171	9	0.849952
dementia	model_3	NO2	NO2	2.75533	1	0.0969305
dementia	model_3	NO2	GLOBAL	12.0844	13	0.520732
dementia	model_1	NO	NO	1.64631	1	0.199462
dementia	model_1	NO	GLOBAL	2.1797	3	0.535957
dementia	model_2	NO	NO	1.91238	1	0.166699
dementia	model_2	NO	GLOBAL	4.06485	9	0.907092
dementia	model_3	NO	NO	2.04766	1	0.152441
dementia	model_3	NO	GLOBAL	11.441	13	0.573929
dementia	model_1	O3	O3	2.80582	1	0.093923
dementia	model_1	O3	GLOBAL	3.3825	3	0.336324
dementia	model_2	O3	O3	2.99129	1	0.0837136
dementia	model_2	O3	GLOBAL	5.41915	9	0.796347
dementia	model_3	O3	O3	2.97467	1	0.0845775
dementia	model_3	O3	GLOBAL	11.9568	13	0.531188
dementia	model_1	PM10	PM10	8.10835	1	0.00440618
dementia	model_1	PM10	GLOBAL	8.62389	3	0.0347328
dementia	model_2	PM10	PM10	9.43079	1	0.00213372
dementia	model_2	PM10	GLOBAL	12.2083	9	0.20182
dementia	model_3	PM10	PM10	9.29406	1	0.00229899
dementia	model_3	PM10	GLOBAL	19.1354	13	0.118964
dementia	model_1	SO2	SO2	2.52597	1	0.111986
dementia	model_1	SO2	GLOBAL	3.18354	3	0.364184
dementia	model_2	SO2	SO2	2.31789	1	0.127894
dementia	model_2	SO2	GLOBAL	4.88131	9	0.84453
dementia	model_3	SO2	SO2	2.20383	1	0.137668
dementia	model_3	SO2	GLOBAL	11.6704	13	0.554837
dementia	model_1	NO3_C	NO3_C	6.44055	1	0.0111544
dementia	model_1	NO3_C	GLOBAL	6.85367	3	0.0767111
dementia	model_2	NO3_C	NO3_C	7.60147	1	0.00583206
dementia	model_2	NO3_C	GLOBAL	10.2126	9	0.333548
dementia	model_3	NO3_C	NO3_C	7.56646	1	0.00594644
dementia	model_3	NO3_C	GLOBAL	16.7408	13	0.211426
dementia	model_1	NO3_F	NO3_F	2.32511	1	0.127302
dementia	model_1	NO3_F	GLOBAL	2.82457	3	0.419471
dementia	model_2	NO3_F	NO3_F	3.52144	1	0.0605798
dementia	model_2	NO3_F	GLOBAL	6.01119	9	0.738798
dementia	model_3	NO3_F	NO3_F	3.30677	1	0.0689949
dementia	model_3	NO3_F	GLOBAL	12.8398	13	0.460259
PC analysis
PC	term	model	chisq	df	p
PC1	PC1	model_3	1.2753	1	0.258775
PC1	GLOBAL	model_3	18.5309	11	0.0700525
PC2	PC2	model_3	0.200196	1	0.654563
PC2	GLOBAL	model_3	17.4086	11	0.0963572
PC1	PC1	model_3	2.55035	1	0.11027
PC1	GLOBAL	model_3	15.5444	11	0.158907
PC2	PC2	model_3	0.518571	1	0.471452
PC2	GLOBAL	model_3	13.8964	11	0.238778
PC1	PC1	model_3	0.000755764	1	0.978068
PC1	GLOBAL	model_3	8.18515	11	0.696628
PC2	PC2	model_3	1.18412	1	0.276519
PC2	GLOBAL	model_3	9.38726	11	0.586193
PC1	PC1	model_3	0.000168174	1	0.989653
PC1	GLOBAL	model_3	10.5457	11	0.482068
PC2	PC2	model_3	1.18911	1	0.27551
PC2	GLOBAL	model_3	12.0024	11	0.363462
PC1	PC1	model_3	4.6191	1	0.0316179
PC1	GLOBAL	model_3	15.8963	10	0.10264
PC2	PC2	model_3	0.0741653	1	0.785366
PC2	GLOBAL	model_3	11.0088	10	0.356836
PC1	PC1	model_3	6.15363	1	0.0131142
PC1	GLOBAL	model_3	9.66627	9	0.378172
PC2	PC2	model_3	6.13765	1	0.0132333
PC2	GLOBAL	model_3	9.76765	9	0.369621

### Sheet: S9
pollutant	predictor	model	term	beta	confint_low	confint_high	se	statistic	p	significance	Data_type
PM25	PhenoAge_accel	model_1	PhenoAge_accel	0.028768	0.0170725	0.0404634	0.00596717	4.82	1.42812e-06	P<0.0083	365_day
PM25	PhenoAge_accel	model_2	PhenoAge_accel	0.027138	0.0153083	0.0389677	0.00603568	4.5	6.91596e-06	P<0.0083	365_day
PM25	PhenoAge_accel	model_3	PhenoAge_accel	0.0269747	0.0150722	0.0388771	0.00607278	4.44	8.91685e-06	P<0.0083	365_day
PM25	PhenoAge_accel	model_4	PhenoAge_accel	0.0198055	0.00725739	0.0323537	0.00640223	3.09	0.00197786	P<0.0083	365_day
PM25	DunedinPACE_accel	model_1	DunedinPACE_accel	0.0281589	0.016011	0.0403069	0.00619803	4.54	5.54043e-06	P<0.0083	365_day
PM25	DunedinPACE_accel	model_2	DunedinPACE_accel	0.0266308	0.014039	0.0392226	0.0064245	4.15	3.39526e-05	P<0.0083	365_day
PM25	DunedinPACE_accel	model_3	DunedinPACE_accel	0.0274547	0.0143385	0.040571	0.0066921	4.1	4.08601e-05	P<0.0083	365_day
PM25	DunedinPACE_accel	model_4	DunedinPACE_accel	0.0175384	0.00333602	0.0317408	0.00724626	2.42	0.0155059	P<0.025	365_day
PM25	DNAmGrimAgev2_accel	model_1	DNAmGrimAgev2_accel	0.0219863	0.0098937	0.0340789	0.0061698	3.56	0.000365898	P<0.0083	365_day
PM25	DNAmGrimAgev2_accel	model_2	DNAmGrimAgev2_accel	0.0183107	0.00597545	0.0306459	0.00629361	2.91	0.0036211	P<0.0083	365_day
PM25	DNAmGrimAgev2_accel	model_3	DNAmGrimAgev2_accel	0.0201948	0.0064479	0.0339416	0.00701383	2.88	0.00398588	P<0.0083	365_day
PM25	DNAmGrimAgev2_accel	model_4	DNAmGrimAgev2_accel	0.00838396	-0.00594804	0.0227159	0.00731237	1.15	0.25157	P>=0.05	365_day
NO2	PhenoAge_accel	model_1	PhenoAge_accel	0.0203036	0.00731945	0.0332878	0.00662471	3.06	0.0021779	P<0.0083	365_day
NO2	PhenoAge_accel	model_2	PhenoAge_accel	0.0200018	0.00684855	0.033155	0.00671095	2.98	0.00287809	P<0.0083	365_day
NO2	PhenoAge_accel	model_3	PhenoAge_accel	0.0209752	0.00773799	0.0342125	0.00675383	3.11	0.0018984	P<0.0083	365_day
NO2	PhenoAge_accel	model_4	PhenoAge_accel	0.0165328	0.00255607	0.0305094	0.0071311	2.32	0.0204274	P<0.025	365_day
NO2	DunedinPACE_accel	model_1	DunedinPACE_accel	0.0133525	1.60759e-05	0.026689	0.00680443	1.96	0.0497245	P<0.05	365_day
NO2	DunedinPACE_accel	model_2	DunedinPACE_accel	0.0147554	0.000871881	0.028639	0.00708358	2.08	0.0372468	P<0.05	365_day
NO2	DunedinPACE_accel	model_3	DunedinPACE_accel	0.0181006	0.00361871	0.0325826	0.00738888	2.45	0.014297	P<0.025	365_day
NO2	DunedinPACE_accel	model_4	DunedinPACE_accel	0.0140275	-0.00163223	0.0296872	0.00798979	1.76	0.0791441	P>=0.05	365_day
NO2	DNAmGrimAgev2_accel	model_1	DNAmGrimAgev2_accel	0.0100173	-0.00328187	0.0233165	0.00678543	1.48	0.139863	P>=0.05	365_day
NO2	DNAmGrimAgev2_accel	model_2	DNAmGrimAgev2_accel	0.0112093	-0.00240535	0.024824	0.0069464	1.61	0.106595	P>=0.05	365_day
NO2	DNAmGrimAgev2_accel	model_3	DNAmGrimAgev2_accel	0.0176466	0.00242009	0.0328731	0.00776877	2.27	0.023118	P<0.025	365_day
NO2	DNAmGrimAgev2_accel	model_4	DNAmGrimAgev2_accel	0.0103135	-0.00558831	0.0262152	0.0081133	1.27	0.203665	P>=0.05	365_day
NO	PhenoAge_accel	model_1	PhenoAge_accel	0.0179091	0.004844	0.0309742	0.00666598	2.69	0.00721752	P<0.0083	365_day
NO	PhenoAge_accel	model_2	PhenoAge_accel	0.0171618	0.00392546	0.0303982	0.00675336	2.54	0.0110465	P<0.025	365_day
NO	PhenoAge_accel	model_3	PhenoAge_accel	0.0183694	0.00504885	0.0316899	0.00679632	2.7	0.00687488	P<0.0083	365_day
NO	PhenoAge_accel	model_4	PhenoAge_accel	0.0141813	0.000116158	0.0282464	0.00717622	1.98	0.0481377	P<0.05	365_day
NO	DunedinPACE_accel	model_1	DunedinPACE_accel	0.00808481	-0.00533069	0.0215003	0.00684477	1.18	0.237537	P>=0.05	365_day
NO	DunedinPACE_accel	model_2	DunedinPACE_accel	0.00824432	-0.00572418	0.0222128	0.00712692	1.16	0.24736	P>=0.05	365_day
NO	DunedinPACE_accel	model_3	DunedinPACE_accel	0.011794	-0.00277681	0.0263648	0.00743422	1.59	0.112638	P>=0.05	365_day
NO	DunedinPACE_accel	model_4	DunedinPACE_accel	0.007073	-0.00868181	0.0228278	0.00803832	0.88	0.378908	P>=0.05	365_day
NO	DNAmGrimAgev2_accel	model_1	DNAmGrimAgev2_accel	0.00778178	-0.00559655	0.0211601	0.00682581	1.14	0.254264	P>=0.05	365_day
NO	DNAmGrimAgev2_accel	model_2	DNAmGrimAgev2_accel	0.00812576	-0.00557219	0.0218237	0.00698888	1.16	0.244963	P>=0.05	365_day
NO	DNAmGrimAgev2_accel	model_3	DNAmGrimAgev2_accel	0.015173	-0.000147568	0.0304936	0.00781678	1.94	0.0522479	P>=0.05	365_day
NO	DNAmGrimAgev2_accel	model_4	DNAmGrimAgev2_accel	0.0080019	-0.00799855	0.0240024	0.00816364	0.98	0.326993	P>=0.05	365_day
O3	PhenoAge_accel	model_1	PhenoAge_accel	-0.00168682	-0.0144895	0.0111158	0.00653208	-0.26	0.796224	P>=0.05	365_day
O3	PhenoAge_accel	model_2	PhenoAge_accel	0.00203849	-0.010927	0.015004	0.00661515	0.31	0.757965	P>=0.05	365_day
O3	PhenoAge_accel	model_3	PhenoAge_accel	0.00168955	-0.0113591	0.0147382	0.00665759	0.25	0.799667	P>=0.05	365_day
O3	PhenoAge_accel	model_4	PhenoAge_accel	-0.00292291	-0.0166971	0.0108513	0.0070278	-0.42	0.677478	P>=0.05	365_day
O3	DunedinPACE_accel	model_1	DunedinPACE_accel	-0.00284116	-0.0159965	0.0103142	0.00671203	-0.42	0.67208	P>=0.05	365_day
O3	DunedinPACE_accel	model_2	DunedinPACE_accel	0.00466389	-0.00902515	0.0183529	0.00698433	0.67	0.504284	P>=0.05	365_day
O3	DunedinPACE_accel	model_3	DunedinPACE_accel	0.00399734	-0.0102817	0.0182764	0.00728536	0.55	0.583225	P>=0.05	365_day
O3	DunedinPACE_accel	model_4	DunedinPACE_accel	-0.00781099	-0.023249	0.00762707	0.0078767	-0.99	0.321365	P>=0.05	365_day
O3	DNAmGrimAgev2_accel	model_1	DNAmGrimAgev2_accel	-0.0100649	-0.0231809	0.00305099	0.00669192	-1.5	0.13257	P>=0.05	365_day
O3	DNAmGrimAgev2_accel	model_2	DNAmGrimAgev2_accel	-0.00437862	-0.0178011	0.00904384	0.00684832	-0.64	0.522581	P>=0.05	365_day
O3	DNAmGrimAgev2_accel	model_3	DNAmGrimAgev2_accel	-0.00738439	-0.0223949	0.00762608	0.00765855	-0.96	0.334944	P>=0.05	365_day
O3	DNAmGrimAgev2_accel	model_4	DNAmGrimAgev2_accel	-0.0157314	-0.0314028	-5.9985e-05	0.00799576	-1.97	0.0491295	P<0.05	365_day
PM10	PhenoAge_accel	model_1	PhenoAge_accel	0.0271831	0.0155751	0.0387911	0.00592256	4.59	4.43773e-06	P<0.0083	365_day
PM10	PhenoAge_accel	model_2	PhenoAge_accel	0.0247671	0.0130276	0.0365065	0.00598961	4.14	3.54953e-05	P<0.0083	365_day
PM10	PhenoAge_accel	model_3	PhenoAge_accel	0.0242705	0.012459	0.0360819	0.00602635	4.03	5.63993e-05	P<0.0083	365_day
PM10	PhenoAge_accel	model_4	PhenoAge_accel	0.0138641	0.00142788	0.0263004	0.00634514	2.18	0.0288889	P<0.05	365_day
PM10	DunedinPACE_accel	model_1	DunedinPACE_accel	0.0299036	0.0178482	0.041959	0.00615082	4.86	1.16368e-06	P<0.0083	365_day
PM10	DunedinPACE_accel	model_2	DunedinPACE_accel	0.0271088	0.0146144	0.0396031	0.00637477	4.25	2.1139e-05	P<0.0083	365_day
PM10	DunedinPACE_accel	model_3	DunedinPACE_accel	0.0270936	0.0140788	0.0401085	0.00664033	4.08	4.50042e-05	P<0.0083	365_day
PM10	DunedinPACE_accel	model_4	DunedinPACE_accel	0.0115835	-0.00249173	0.0256586	0.00718135	1.61	0.106746	P>=0.05	365_day
PM10	DNAmGrimAgev2_accel	model_1	DNAmGrimAgev2_accel	0.0233955	0.0113947	0.0353964	0.00612299	3.82	0.000132949	P<0.0083	365_day
PM10	DNAmGrimAgev2_accel	model_2	DNAmGrimAgev2_accel	0.0187076	0.00646765	0.0309475	0.00624496	3	0.00273884	P<0.0083	365_day
PM10	DNAmGrimAgev2_accel	model_3	DNAmGrimAgev2_accel	0.0191328	0.00549204	0.0327735	0.00695968	2.75	0.00597616	P<0.0083	365_day
PM10	DNAmGrimAgev2_accel	model_4	DNAmGrimAgev2_accel	0.00289181	-0.011311	0.0170946	0.00724646	0.4	0.689845	P>=0.05	365_day
SO2	PhenoAge_accel	model_1	PhenoAge_accel	0.00813555	-0.00498836	0.0212595	0.006696	1.21	0.224371	P>=0.05	365_day
SO2	PhenoAge_accel	model_2	PhenoAge_accel	0.0119554	-0.00134986	0.0252606	0.00678852	1.76	0.0782183	P>=0.05	365_day
SO2	PhenoAge_accel	model_3	PhenoAge_accel	0.0114558	-0.0019366	0.0248482	0.00683299	1.68	0.0936314	P>=0.05	365_day
SO2	PhenoAge_accel	model_4	PhenoAge_accel	0.0125719	-0.00158276	0.0267265	0.00722188	1.74	0.0817184	P>=0.05	365_day
SO2	DunedinPACE_accel	model_1	DunedinPACE_accel	0.00440371	-0.00897414	0.0177816	0.00682556	0.65	0.518811	P>=0.05	365_day
SO2	DunedinPACE_accel	model_2	DunedinPACE_accel	0.0117398	-0.0022326	0.0257122	0.0071289	1.65	0.0996016	P>=0.05	365_day
SO2	DunedinPACE_accel	model_3	DunedinPACE_accel	0.0109265	-0.00366063	0.0255137	0.00744257	1.47	0.142073	P>=0.05	365_day
SO2	DunedinPACE_accel	model_4	DunedinPACE_accel	0.0134996	-0.00225915	0.0292584	0.00804034	1.68	0.0931547	P>=0.05	365_day
SO2	DNAmGrimAgev2_accel	model_1	DNAmGrimAgev2_accel	-0.00451002	-0.0178691	0.00884904	0.00681597	-0.66	0.508174	P>=0.05	365_day
SO2	DNAmGrimAgev2_accel	model_2	DNAmGrimAgev2_accel	0.000613101	-0.0131003	0.0143265	0.00699675	0.09	0.930173	P>=0.05	365_day
SO2	DNAmGrimAgev2_accel	model_3	DNAmGrimAgev2_accel	-0.00255246	-0.0179212	0.0128162	0.00784131	-0.33	0.744792	P>=0.05	365_day
SO2	DNAmGrimAgev2_accel	model_4	DNAmGrimAgev2_accel	-0.00275541	-0.0188173	0.0133065	0.00819501	-0.34	0.736698	P>=0.05	365_day
NO3_C	PhenoAge_accel	model_1	PhenoAge_accel	0.0196274	0.00922912	0.0300256	0.00530533	3.7	0.000215975	P<0.0083	365_day
NO3_C	PhenoAge_accel	model_2	PhenoAge_accel	0.0204944	0.00997335	0.0310155	0.005368	3.82	0.000134597	P<0.0083	365_day
NO3_C	PhenoAge_accel	model_3	PhenoAge_accel	0.0192306	0.00864614	0.0298151	0.00540035	3.56	0.000369446	P<0.0083	365_day
NO3_C	PhenoAge_accel	model_4	PhenoAge_accel	0.0127938	0.00165155	0.023936	0.00568492	2.25	0.0244186	P<0.025	365_day
NO3_C	DunedinPACE_accel	model_1	DunedinPACE_accel	0.0106581	-0.000144589	0.0214608	0.00551168	1.93	0.0531462	P>=0.05	365_day
NO3_C	DunedinPACE_accel	model_2	DunedinPACE_accel	0.0119486	0.000747516	0.0231496	0.00571492	2.09	0.0365492	P<0.05	365_day
NO3_C	DunedinPACE_accel	model_3	DunedinPACE_accel	0.00857667	-0.00308969	0.020243	0.00595233	1.44	0.149615	P>=0.05	365_day
NO3_C	DunedinPACE_accel	model_4	DunedinPACE_accel	-0.00241493	-0.0150265	0.0101966	0.00643459	-0.38	0.707435	P>=0.05	365_day
NO3_C	DNAmGrimAgev2_accel	model_1	DNAmGrimAgev2_accel	0.0123222	0.0015714	0.023073	0.0054852	2.25	0.0246756	P<0.025	365_day
NO3_C	DNAmGrimAgev2_accel	model_2	DNAmGrimAgev2_accel	0.0123936	0.00142357	0.0233637	0.00559708	2.21	0.0268078	P<0.05	365_day
NO3_C	DNAmGrimAgev2_accel	model_3	DNAmGrimAgev2_accel	0.00763692	-0.00458767	0.0198615	0.00623715	1.22	0.220792	P>=0.05	365_day
NO3_C	DNAmGrimAgev2_accel	model_4	DNAmGrimAgev2_accel	-0.00305419	-0.0157792	0.00967085	0.00649249	-0.47	0.638055	P>=0.05	365_day
NO3_F	PhenoAge_accel	model_1	PhenoAge_accel	0.0274418	0.0157953	0.0390884	0.00594223	4.62	3.87261e-06	P<0.0083	365_day
NO3_F	PhenoAge_accel	model_2	PhenoAge_accel	0.0260503	0.0142767	0.037824	0.00600706	4.34	1.44691e-05	P<0.0083	365_day
NO3_F	PhenoAge_accel	model_3	PhenoAge_accel	0.0254521	0.0136063	0.0372978	0.00604386	4.21	2.53994e-05	P<0.0083	365_day
NO3_F	PhenoAge_accel	model_4	PhenoAge_accel	0.0203459	0.0078555	0.0328364	0.00637279	3.19	0.00140986	P<0.0083	365_day
NO3_F	DunedinPACE_accel	model_1	DunedinPACE_accel	0.031012	0.018917	0.043107	0.00617103	5.03	5.02324e-07	P<0.0083	365_day
NO3_F	DunedinPACE_accel	model_2	DunedinPACE_accel	0.0289056	0.0163751	0.0414361	0.00639323	4.52	6.14659e-06	P<0.0083	365_day
NO3_F	DunedinPACE_accel	model_3	DunedinPACE_accel	0.0287032	0.0156508	0.0417557	0.00665955	4.31	1.63192e-05	P<0.0083	365_day
NO3_F	DunedinPACE_accel	model_4	DunedinPACE_accel	0.0188989	0.00476191	0.0330359	0.00721287	2.62	0.00878884	P<0.025	365_day
NO3_F	DNAmGrimAgev2_accel	model_1	DNAmGrimAgev2_accel	0.0263353	0.0142957	0.0383748	0.00614274	4.29	1.80927e-05	P<0.0083	365_day
NO3_F	DNAmGrimAgev2_accel	model_2	DNAmGrimAgev2_accel	0.0213633	0.00908805	0.0336385	0.00626299	3.41	0.000647164	P<0.0083	365_day
NO3_F	DNAmGrimAgev2_accel	model_3	DNAmGrimAgev2_accel	0.0218301	0.00815005	0.0355102	0.00697977	3.13	0.00176221	P<0.0083	365_day
NO3_F	DNAmGrimAgev2_accel	model_4	DNAmGrimAgev2_accel	0.0123972	-0.00186856	0.0266629	0.00727857	1.7	0.0885225	P>=0.05	365_day
PM25	PhenoAge_accel	model_4	PhenoAge_accel	0.0253624	0.0128597	0.037865	0.00637901	3.98	7.01109e-05	P<0.0083	183_day
PM25	DunedinPACE_accel	model_4	DunedinPACE_accel	0.0213609	0.00721622	0.0355055	0.00721679	2.96	0.00307753	P<0.0083	183_day
PM25	DNAmGrimAgev2_accel	model_4	DNAmGrimAgev2_accel	0.0123746	-0.00189177	0.026641	0.0072789	1.7	0.0891184	P>=0.05	183_day
NO2	PhenoAge_accel	model_4	PhenoAge_accel	0.0159003	0.00220129	0.0295994	0.00698944	2.27	0.0229114	P<0.025	183_day
NO2	DunedinPACE_accel	model_4	DunedinPACE_accel	0.019591	0.0042259	0.0349562	0.00783951	2.5	0.0124539	P<0.025	183_day
NO2	DNAmGrimAgev2_accel	model_4	DNAmGrimAgev2_accel	0.00538032	-0.0102015	0.0209622	0.00795007	0.68	0.498556	P>=0.05	183_day
NO	PhenoAge_accel	model_4	PhenoAge_accel	0.0123999	-0.00166232	0.0264622	0.00717476	1.73	0.083939	P>=0.05	183_day
NO	DunedinPACE_accel	model_4	DunedinPACE_accel	0.0125685	-0.00317164	0.0283087	0.00803083	1.57	0.117576	P>=0.05	183_day
NO	DNAmGrimAgev2_accel	model_4	DNAmGrimAgev2_accel	0.00423843	-0.0117429	0.0202198	0.00815389	0.52	0.6032	P>=0.05	183_day
O3	PhenoAge_accel	model_4	PhenoAge_accel	0.00383952	-0.00912938	0.0168084	0.00661691	0.58	0.56174	P>=0.05	183_day
O3	DunedinPACE_accel	model_4	DunedinPACE_accel	-0.0119977	-0.0266662	0.00267074	0.00748404	-1.6	0.108911	P>=0.05	183_day
O3	DNAmGrimAgev2_accel	model_4	DNAmGrimAgev2_accel	0.0135524	-0.00123971	0.0283444	0.00754711	1.8	0.072542	P>=0.05	183_day
PM10	PhenoAge_accel	model_4	PhenoAge_accel	0.014034	0.00165181	0.0264162	0.00631757	2.22	0.026322	P<0.05	183_day
PM10	DunedinPACE_accel	model_4	DunedinPACE_accel	0.0166223	0.00261672	0.0306278	0.00714581	2.33	0.0200103	P<0.025	183_day
PM10	DNAmGrimAgev2_accel	model_4	DNAmGrimAgev2_accel	0.000963849	-0.013162	0.0150897	0.00720722	0.13	0.893613	P>=0.05	183_day
SO2	PhenoAge_accel	model_4	PhenoAge_accel	0.014354	0.000254338	0.0284537	0.00719385	2	0.0460081	P<0.05	183_day
SO2	DunedinPACE_accel	model_4	DunedinPACE_accel	0.0136203	-0.00209024	0.0293308	0.00801571	1.7	0.0892823	P>=0.05	183_day
SO2	DNAmGrimAgev2_accel	model_4	DNAmGrimAgev2_accel	-0.000145854	-0.0161404	0.0158487	0.00816064	-0.02	0.98574	P>=0.05	183_day
NO3_C	PhenoAge_accel	model_4	PhenoAge_accel	0.0175267	0.0056189	0.0294345	0.00607553	2.88	0.00391656	P<0.0083	183_day
NO3_C	DunedinPACE_accel	model_4	DunedinPACE_accel	0.00501476	-0.00845723	0.0184867	0.00687359	0.73	0.465654	P>=0.05	183_day
NO3_C	DNAmGrimAgev2_accel	model_4	DNAmGrimAgev2_accel	-0.000539491	-0.0141254	0.0130465	0.00693174	-0.08	0.937964	P>=0.05	183_day
NO3_F	PhenoAge_accel	model_4	PhenoAge_accel	0.0270327	0.0145224	0.0395429	0.0063829	4.24	2.28379e-05	P<0.0083	183_day
NO3_F	DunedinPACE_accel	model_4	DunedinPACE_accel	0.0217587	0.00760479	0.0359127	0.00722154	3.01	0.00258649	P<0.0083	183_day
NO3_F	DNAmGrimAgev2_accel	model_4	DNAmGrimAgev2_accel	0.0146257	0.000350223	0.0289011	0.00728353	2.01	0.0446382	P<0.05	183_day
PM25	PhenoAge_accel	model_4	PhenoAge_accel	0.0198055	0.00725739	0.0323537	0.00640223	3.09	0.00197786	P<0.0083	365_day
PM25	DunedinPACE_accel	model_4	DunedinPACE_accel	0.0175384	0.00333602	0.0317408	0.00724626	2.42	0.0155059	P<0.025	365_day
PM25	DNAmGrimAgev2_accel	model_4	DNAmGrimAgev2_accel	0.00838396	-0.00594804	0.0227159	0.00731237	1.15	0.25157	P>=0.05	365_day
NO2	PhenoAge_accel	model_4	PhenoAge_accel	0.0165328	0.00255607	0.0305094	0.0071311	2.32	0.0204274	P<0.025	365_day
NO2	DunedinPACE_accel	model_4	DunedinPACE_accel	0.0140275	-0.00163223	0.0296872	0.00798979	1.76	0.0791441	P>=0.05	365_day
NO2	DNAmGrimAgev2_accel	model_4	DNAmGrimAgev2_accel	0.0103135	-0.00558831	0.0262152	0.0081133	1.27	0.203665	P>=0.05	365_day
NO	PhenoAge_accel	model_4	PhenoAge_accel	0.0141813	0.000116158	0.0282464	0.00717622	1.98	0.0481377	P<0.05	365_day
NO	DunedinPACE_accel	model_4	DunedinPACE_accel	0.007073	-0.00868181	0.0228278	0.00803832	0.88	0.378908	P>=0.05	365_day
NO	DNAmGrimAgev2_accel	model_4	DNAmGrimAgev2_accel	0.0080019	-0.00799855	0.0240024	0.00816364	0.98	0.326993	P>=0.05	365_day
O3	PhenoAge_accel	model_4	PhenoAge_accel	-0.00292291	-0.0166971	0.0108513	0.0070278	-0.42	0.677478	P>=0.05	365_day
O3	DunedinPACE_accel	model_4	DunedinPACE_accel	-0.00781099	-0.023249	0.00762707	0.0078767	-0.99	0.321365	P>=0.05	365_day
O3	DNAmGrimAgev2_accel	model_4	DNAmGrimAgev2_accel	-0.0157314	-0.0314028	-5.9985e-05	0.00799576	-1.97	0.0491295	P<0.05	365_day
PM10	PhenoAge_accel	model_4	PhenoAge_accel	0.0138641	0.00142788	0.0263004	0.00634514	2.18	0.0288889	P<0.05	365_day
PM10	DunedinPACE_accel	model_4	DunedinPACE_accel	0.0115835	-0.00249173	0.0256586	0.00718135	1.61	0.106746	P>=0.05	365_day
PM10	DNAmGrimAgev2_accel	model_4	DNAmGrimAgev2_accel	0.00289181	-0.011311	0.0170946	0.00724646	0.4	0.689845	P>=0.05	365_day
SO2	PhenoAge_accel	model_4	PhenoAge_accel	0.0125719	-0.00158276	0.0267265	0.00722188	1.74	0.0817184	P>=0.05	365_day
SO2	DunedinPACE_accel	model_4	DunedinPACE_accel	0.0134996	-0.00225915	0.0292584	0.00804034	1.68	0.0931547	P>=0.05	365_day
SO2	DNAmGrimAgev2_accel	model_4	DNAmGrimAgev2_accel	-0.00275541	-0.0188173	0.0133065	0.00819501	-0.34	0.736698	P>=0.05	365_day
NO3_C	PhenoAge_accel	model_4	PhenoAge_accel	0.0127938	0.00165155	0.023936	0.00568492	2.25	0.0244186	P<0.025	365_day
NO3_C	DunedinPACE_accel	model_4	DunedinPACE_accel	-0.00241493	-0.0150265	0.0101966	0.00643459	-0.38	0.707435	P>=0.05	365_day
NO3_C	DNAmGrimAgev2_accel	model_4	DNAmGrimAgev2_accel	-0.00305419	-0.0157792	0.00967085	0.00649249	-0.47	0.638055	P>=0.05	365_day
NO3_F	PhenoAge_accel	model_4	PhenoAge_accel	0.0203459	0.0078555	0.0328364	0.00637279	3.19	0.00140986	P<0.0083	365_day
NO3_F	DunedinPACE_accel	model_4	DunedinPACE_accel	0.0188989	0.00476191	0.0330359	0.00721287	2.62	0.00878884	P<0.025	365_day
NO3_F	DNAmGrimAgev2_accel	model_4	DNAmGrimAgev2_accel	0.0123972	-0.00186856	0.0266629	0.00727857	1.7	0.0885225	P>=0.05	365_day
PM25	PhenoAge_accel	model_4	PhenoAge_accel	0.0166218	0.00276498	0.0304786	0.00706994	2.35	0.0187204	P<0.025	7_yr
PM25	DunedinPACE_accel	model_4	DunedinPACE_accel	0.0216904	0.00619153	0.0371893	0.00790774	2.74	0.00608927	P<0.0083	7_yr
PM25	DNAmGrimAgev2_accel	model_4	DNAmGrimAgev2_accel	0.0158639	0.000109416	0.0316184	0.00803815	1.97	0.04843	P<0.05	7_yr
NO2	PhenoAge_accel	model_4	PhenoAge_accel	0.0127066	-0.00128557	0.0266989	0.00713902	1.78	0.0750944	P>=0.05	7_yr
NO2	DunedinPACE_accel	model_4	DunedinPACE_accel	0.0132246	-0.00245141	0.0289005	0.00799809	1.65	0.0982364	P>=0.05	7_yr
NO2	DNAmGrimAgev2_accel	model_4	DNAmGrimAgev2_accel	0.00967031	-0.0062483	0.0255889	0.00812189	1.19	0.233792	P>=0.05	7_yr
NO	PhenoAge_accel	model_4	PhenoAge_accel	0.012044	-0.00198948	0.0260774	0.00716006	1.68	0.0925483	P>=0.05	7_yr
NO	DunedinPACE_accel	model_4	DunedinPACE_accel	0.00886869	-0.00685567	0.0245931	0.00802278	1.11	0.26897	P>=0.05	7_yr
NO	DNAmGrimAgev2_accel	model_4	DNAmGrimAgev2_accel	0.0078766	-0.00808972	0.0238429	0.00814623	0.97	0.333594	P>=0.05	7_yr
O3	PhenoAge_accel	model_4	PhenoAge_accel	-0.0103488	-0.0246264	0.00392866	0.00728458	-1.42	0.155418	P>=0.05	7_yr
O3	DunedinPACE_accel	model_4	DunedinPACE_accel	-0.0129006	-0.0288478	0.00304658	0.00813648	-1.59	0.112846	P>=0.05	7_yr
O3	DNAmGrimAgev2_accel	model_4	DNAmGrimAgev2_accel	-0.0112681	-0.0274907	0.00495451	0.00827699	-1.36	0.173395	P>=0.05	7_yr
PM10	PhenoAge_accel	model_4	PhenoAge_accel	0.010624	-0.00333527	0.0245833	0.00712221	1.49	0.135785	P>=0.05	7_yr
PM10	DunedinPACE_accel	model_4	DunedinPACE_accel	0.0165981	0.000974778	0.0322213	0.00797121	2.08	0.0373195	P<0.05	7_yr
PM10	DNAmGrimAgev2_accel	model_4	DNAmGrimAgev2_accel	0.0140558	-0.00181843	0.02993	0.00809923	1.74	0.082662	P>=0.05	7_yr
SO2	PhenoAge_accel	model_4	PhenoAge_accel	0.00887981	-0.00539165	0.0231513	0.00728149	1.22	0.222653	P>=0.05	7_yr
SO2	DunedinPACE_accel	model_4	DunedinPACE_accel	0.0117057	-0.00417307	0.0275844	0.00810156	1.44	0.148495	P>=0.05	7_yr
SO2	DNAmGrimAgev2_accel	model_4	DNAmGrimAgev2_accel	-0.00260127	-0.0187909	0.0135884	0.00826017	-0.31	0.752825	P>=0.05	7_yr
NO3_C	PhenoAge_accel	model_4	PhenoAge_accel	-0.00714456	-0.0197613	0.00547216	0.00643722	-1.11	0.267049	P>=0.05	7_yr
NO3_C	DunedinPACE_accel	model_4	DunedinPACE_accel	0.00619796	-0.00808083	0.0204768	0.00728523	0.85	0.394905	P>=0.05	7_yr
NO3_C	DNAmGrimAgev2_accel	model_4	DNAmGrimAgev2_accel	0.00851189	-0.00589517	0.0229189	0.00735067	1.16	0.246875	P>=0.05	7_yr
NO3_F	PhenoAge_accel	model_4	PhenoAge_accel	0.0141583	0.000367006	0.0279496	0.00703651	2.01	0.0442071	P<0.05	7_yr
NO3_F	DunedinPACE_accel	model_4	DunedinPACE_accel	0.0260895	0.0108125	0.0413665	0.00779455	3.35	0.000816488	P<0.0083	7_yr
NO3_F	DNAmGrimAgev2_accel	model_4	DNAmGrimAgev2_accel	0.0234146	0.00780146	0.0390277	0.00796602	2.94	0.00328948	P<0.0083	7_yr

### Sheet: S10
CpG	pip	Trait	Betas	Variance	stdev	lower	upper	association	associated_direction	lower2	upper2	association2	chr	pos	strand	Relation_to_Island	UCSC_RefGene_Name	Methyl450_Loci
cg08120188	1	PM25	-0.0011343	3.8418e-05	0.00619822	-0.00733253	0.00506392	no		-0.0135308	0.0112621	no	chr1	230495801	-	S_Shelf	PGBD5
cg08120188	1	O3	0.000282222	3.71642e-06	0.0019278	-0.00164558	0.00221002	no		-0.00357338	0.00413783	no	chr1	230495801	-	S_Shelf	PGBD5
cg08120188	1	NO	-0.000145902	1.11956e-05	0.00334598	-0.00349188	0.00320008	no		-0.00683787	0.00654606	no	chr1	230495801	-	S_Shelf	PGBD5
cg08120188	1	NO2	0.000180766	1.29365e-05	0.00359673	-0.00341597	0.0037775	no		-0.0070127	0.00737423	no	chr1	230495801	-	S_Shelf	PGBD5
cg08120188	1	NO3_C	0.00021963	3.98809e-05	0.00631513	-0.0060955	0.00653476	no		-0.0124106	0.0128499	no	chr1	230495801	-	S_Shelf	PGBD5
cg08120188	1	NO3_F	-0.000291237	4.37365e-05	0.00661336	-0.0069046	0.00632212	no		-0.013518	0.0129355	no	chr1	230495801	-	S_Shelf	PGBD5
cg08120188	1	PM10	0.00167895	3.51237e-05	0.00592653	-0.00424758	0.00760547	no		-0.0101741	0.013532	no	chr1	230495801	-	S_Shelf	PGBD5
cg08120188	1	SO2	0.0014897	3.59311e-05	0.00599426	-0.00450456	0.00748396	no		-0.0104988	0.0134782	no	chr1	230495801	-	S_Shelf	PGBD5
cg08120188	1	logsmok	0.0485031	6.71225e-05	0.00819283	0.0403103	0.0566959	yes	Positive	0.0321174	0.0648888	yes	chr1	230495801	-	S_Shelf	PGBD5
cg14371731	1	PM25	-0.00375765	3.30854e-05	0.00575199	-0.00950964	0.00199434	no		-0.0152616	0.00774632	no	chr10	81003175	-	Island	ZMIZ1	TRUE
cg14371731	1	O3	0.00124584	2.90919e-06	0.00170564	-0.000459792	0.00295148	no		-0.00216543	0.00465711	no	chr10	81003175	-	Island	ZMIZ1	TRUE
cg14371731	1	NO	-0.000424053	1.02632e-05	0.00320362	-0.00362768	0.00277957	no		-0.0068313	0.0059832	no	chr10	81003175	-	Island	ZMIZ1	TRUE
cg14371731	1	NO2	-0.00111901	1.18616e-05	0.00344407	-0.00456307	0.00232506	no		-0.00800714	0.00576913	no	chr10	81003175	-	Island	ZMIZ1	TRUE
cg14371731	1	NO3_C	-0.00223138	3.29926e-05	0.00574392	-0.0079753	0.00351254	no		-0.0137192	0.00925646	no	chr10	81003175	-	Island	ZMIZ1	TRUE
cg14371731	1	NO3_F	-0.00536509	3.73137e-05	0.0061085	-0.0114736	0.000743408	no		-0.0175821	0.0068519	no	chr10	81003175	-	Island	ZMIZ1	TRUE
cg14371731	1	PM10	-0.00167274	2.92126e-05	0.00540487	-0.00707761	0.00373213	no		-0.0124825	0.009137	no	chr10	81003175	-	Island	ZMIZ1	TRUE
cg14371731	1	SO2	0.00613686	3.0801e-05	0.00554987	0.000586999	0.0116867	yes	Positive	-0.00496287	0.0172366	no	chr10	81003175	-	Island	ZMIZ1	TRUE
cg14371731	1	logsmok	0.0489668	4.53899e-05	0.0067372	0.0422296	0.055704	yes	Positive	0.0354924	0.0624412	yes	chr10	81003175	-	Island	ZMIZ1	TRUE
cg26561082	1	PM25	-0.0502806	8.45288e-05	0.00919395	-0.0594745	-0.0410866	yes	Negative	-0.0686685	-0.0318927	yes	chr10	410363	+	S_Shore	DIP2C	TRUE
cg26561082	1	O3	0.0130011	8.42743e-06	0.002903	0.0100981	0.0159041	yes	Positive	0.00719506	0.0188071	yes	chr10	410363	+	S_Shore	DIP2C	TRUE
cg26561082	1	NO	-0.0137333	3.41414e-05	0.00584307	-0.0195764	-0.00789028	yes	Negative	-0.0254195	-0.00204721	yes	chr10	410363	+	S_Shore	DIP2C	TRUE
cg26561082	1	NO2	-0.0214299	3.54168e-05	0.0059512	-0.0273811	-0.0154787	yes	Negative	-0.0333323	-0.00952747	yes	chr10	410363	+	S_Shore	DIP2C	TRUE
cg26561082	1	NO3_C	-0.048622	6.83755e-05	0.00826895	-0.0568909	-0.040353	yes	Negative	-0.0651599	-0.0320841	yes	chr10	410363	+	S_Shore	DIP2C	TRUE
cg26561082	1	NO3_F	-0.0439349	7.33202e-05	0.00856272	-0.0524976	-0.0353721	yes	Negative	-0.0610603	-0.0268094	yes	chr10	410363	+	S_Shore	DIP2C	TRUE
cg26561082	1	PM10	-0.0399766	7.77173e-05	0.00881574	-0.0487923	-0.0311608	yes	Negative	-0.0576081	-0.0223451	yes	chr10	410363	+	S_Shore	DIP2C	TRUE
cg26561082	1	SO2	-0.01331	5.38678e-05	0.00733947	-0.0206494	-0.0059705	yes	Negative	-0.0279889	0.00136897	no	chr10	410363	+	S_Shore	DIP2C	TRUE
cg26561082	1	logsmok	-0.00639166	6.29068e-05	0.00793138	-0.014323	0.00153972	no		-0.0222544	0.0094711	no	chr10	410363	+	S_Shore	DIP2C	TRUE
cg00475490	1	PM25	-0.00292881	4.30823e-05	0.00656371	-0.00949252	0.0036349	no		-0.0160562	0.0101986	no	chr11	86517110	-	OpenSea	PRSS23;PRSS23;PRSS23;PRSS23;PRSS23;PRSS23;PRSS23
cg00475490	1	O3	0.00121203	3.95173e-06	0.0019879	-0.000775868	0.00319992	no		-0.00276376	0.00518782	no	chr11	86517110	-	OpenSea	PRSS23;PRSS23;PRSS23;PRSS23;PRSS23;PRSS23;PRSS23
cg00475490	1	NO	0.000244935	1.09595e-05	0.00331051	-0.00306557	0.00355544	no		-0.00637608	0.00686595	no	chr11	86517110	-	OpenSea	PRSS23;PRSS23;PRSS23;PRSS23;PRSS23;PRSS23;PRSS23
cg00475490	1	NO2	-0.000413975	1.35318e-05	0.00367856	-0.00409253	0.00326458	no		-0.00777109	0.00694314	no	chr11	86517110	-	OpenSea	PRSS23;PRSS23;PRSS23;PRSS23;PRSS23;PRSS23;PRSS23
cg00475490	1	NO3_C	-0.00345715	4.50178e-05	0.00670953	-0.0101667	0.00325238	no		-0.0168762	0.00996191	no	chr11	86517110	-	OpenSea	PRSS23;PRSS23;PRSS23;PRSS23;PRSS23;PRSS23;PRSS23
cg00475490	1	NO3_F	-0.00315106	4.88767e-05	0.00699119	-0.0101422	0.00384013	no		-0.0171334	0.0108313	no	chr11	86517110	-	OpenSea	PRSS23;PRSS23;PRSS23;PRSS23;PRSS23;PRSS23;PRSS23
cg00475490	1	PM10	5.33007e-06	3.54913e-05	0.00595746	-0.00595213	0.00596279	no		-0.0119096	0.0119202	no	chr11	86517110	-	OpenSea	PRSS23;PRSS23;PRSS23;PRSS23;PRSS23;PRSS23;PRSS23
cg00475490	1	SO2	-0.0058035	4.37674e-05	0.0066157	-0.0124192	0.000812199	no		-0.0190349	0.00742789	no	chr11	86517110	-	OpenSea	PRSS23;PRSS23;PRSS23;PRSS23;PRSS23;PRSS23;PRSS23
cg00475490	1	logsmok	-0.0703737	6.4905e-05	0.00805636	-0.0784301	-0.0623173	yes	Negative	-0.0864864	-0.054261	yes	chr11	86517110	-	OpenSea	PRSS23;PRSS23;PRSS23;PRSS23;PRSS23;PRSS23;PRSS23
cg14391737	1	PM25	-0.00114125	6.13956e-05	0.00783554	-0.00897679	0.00669429	no		-0.0168123	0.0145298	no	chr11	86513429	+	S_Shore	PRSS23;PRSS23;PRSS23;PRSS23;PRSS23;PRSS23;PRSS23
cg14391737	1	O3	0.000140739	6.12245e-06	0.00247436	-0.00233362	0.0026151	no		-0.00480798	0.00508946	no	chr11	86513429	+	S_Shore	PRSS23;PRSS23;PRSS23;PRSS23;PRSS23;PRSS23;PRSS23
cg14391737	1	NO	-0.000532763	1.70666e-05	0.00413117	-0.00466393	0.00359841	no		-0.00879511	0.00772958	no	chr11	86513429	+	S_Shore	PRSS23;PRSS23;PRSS23;PRSS23;PRSS23;PRSS23;PRSS23
cg14391737	1	NO2	-0.000777327	2.06032e-05	0.00453907	-0.0053164	0.00376175	no		-0.00985547	0.00830082	no	chr11	86513429	+	S_Shore	PRSS23;PRSS23;PRSS23;PRSS23;PRSS23;PRSS23;PRSS23
cg14391737	1	NO3_C	-0.00385974	6.83091e-05	0.00826493	-0.0121247	0.00440519	no		-0.0203896	0.0126701	no	chr11	86513429	+	S_Shore	PRSS23;PRSS23;PRSS23;PRSS23;PRSS23;PRSS23;PRSS23
cg14391737	1	NO3_F	0.000390046	7.00622e-05	0.00837031	-0.00798027	0.00876036	no		-0.0163506	0.0171307	no	chr11	86513429	+	S_Shore	PRSS23;PRSS23;PRSS23;PRSS23;PRSS23;PRSS23;PRSS23
cg14391737	1	PM10	-0.00269575	5.25291e-05	0.0072477	-0.00994344	0.00455195	no		-0.0171911	0.0117996	no	chr11	86513429	+	S_Shore	PRSS23;PRSS23;PRSS23;PRSS23;PRSS23;PRSS23;PRSS23
cg14391737	1	SO2	-6.07762e-05	5.94027e-05	0.00770731	-0.00776809	0.00764654	no		-0.0154754	0.0153539	no	chr11	86513429	+	S_Shore	PRSS23;PRSS23;PRSS23;PRSS23;PRSS23;PRSS23;PRSS23
cg14391737	1	logsmok	-0.239005	0.000127624	0.0112971	-0.250302	-0.227708	yes	Negative	-0.2616	-0.216411	yes	chr11	86513429	+	S_Shore	PRSS23;PRSS23;PRSS23;PRSS23;PRSS23;PRSS23;PRSS23
cg12061886	1	PM25	-0.000550142	3.99277e-05	0.00631884	-0.00686898	0.0057687	no		-0.0131878	0.0120875	no	chr14	75746793	-	Island	FOS	TRUE
cg12061886	1	O3	0.000726582	3.95277e-06	0.00198816	-0.00126158	0.00271474	no		-0.00324973	0.0047029	no	chr14	75746793	-	Island	FOS	TRUE
cg12061886	1	NO	0.000800239	1.12753e-05	0.00335787	-0.00255763	0.00415811	no		-0.0059155	0.00751597	no	chr14	75746793	-	Island	FOS	TRUE
cg12061886	1	NO2	2.45475e-05	1.31056e-05	0.00362017	-0.00359562	0.00364472	no		-0.00721579	0.00726489	no	chr14	75746793	-	Island	FOS	TRUE
cg12061886	1	NO3_C	-0.00127467	4.31553e-05	0.00656927	-0.00784394	0.0052946	no		-0.0144132	0.0118639	no	chr14	75746793	-	Island	FOS	TRUE
cg12061886	1	NO3_F	-0.000956531	4.40165e-05	0.00663449	-0.00759103	0.00567796	no		-0.0142255	0.0123125	no	chr14	75746793	-	Island	FOS	TRUE
cg12061886	1	PM10	-0.000876453	3.48864e-05	0.00590647	-0.00678293	0.00503002	no		-0.0126894	0.0109365	no	chr14	75746793	-	Island	FOS	TRUE
cg12061886	1	SO2	0.00137996	3.98868e-05	0.0063156	-0.00493564	0.00769555	no		-0.0112512	0.0140111	no	chr14	75746793	-	Island	FOS	TRUE
cg12061886	1	logsmok	0.0489494	7.11987e-05	0.00843793	0.0405114	0.0573873	yes	Positive	0.0320735	0.0658252	yes	chr14	75746793	-	Island	FOS	TRUE
cg16734281	1	PM25	0.0272168	0.000165488	0.0128642	0.0143526	0.040081	yes	Positive	0.00148835	0.0529452	yes	chr18	43684176	+	Island	ATP5A1;ATP5A1;HAUS1;HAUS1	TRUE
cg16734281	1	O3	-0.0104255	2.559e-05	0.00505866	-0.0154841	-0.0053668	yes	Negative	-0.0205428	-0.000308143	yes	chr18	43684176	+	Island	ATP5A1;ATP5A1;HAUS1;HAUS1	TRUE
cg16734281	1	NO	0.000661837	1.61328e-05	0.00401657	-0.00335473	0.0046784	no		-0.0073713	0.00869497	no	chr18	43684176	+	Island	ATP5A1;ATP5A1;HAUS1;HAUS1	TRUE
cg16734281	1	NO2	0.00624686	2.49255e-05	0.00499255	0.00125431	0.0112394	yes	Positive	-0.00373824	0.016232	no	chr18	43684176	+	Island	ATP5A1;ATP5A1;HAUS1;HAUS1	TRUE
cg16734281	1	NO3_C	0.0342508	0.000237747	0.015419	0.0188318	0.0496699	yes	Positive	0.00341276	0.0650889	yes	chr18	43684176	+	Island	ATP5A1;ATP5A1;HAUS1;HAUS1	TRUE
cg16734281	1	NO3_F	0.0314465	0.000209947	0.0144896	0.016957	0.0459361	yes	Positive	0.00246741	0.0604257	yes	chr18	43684176	+	Island	ATP5A1;ATP5A1;HAUS1;HAUS1	TRUE
cg16734281	1	PM10	0.0206692	0.000107235	0.0103554	0.0103138	0.0310246	yes	Positive	-4.16678e-05	0.04138	no	chr18	43684176	+	Island	ATP5A1;ATP5A1;HAUS1;HAUS1	TRUE
cg16734281	1	SO2	0.012599	6.55145e-05	0.0080941	0.00450493	0.0206931	yes	Positive	-0.00358917	0.0287872	no	chr18	43684176	+	Island	ATP5A1;ATP5A1;HAUS1;HAUS1	TRUE
cg16734281	1	logsmok	0.00981624	6.30251e-05	0.00793884	0.0018774	0.0177551	yes	Positive	-0.00606144	0.0256939	no	chr18	43684176	+	Island	ATP5A1;ATP5A1;HAUS1;HAUS1	TRUE
cg21911711	1	PM25	0.00417868	5.13143e-05	0.0071634	-0.00298473	0.0113421	no		-0.0101481	0.0185055	no	chr19	16998668	+	N_Shore	F2RL3
cg21911711	1	O3	-0.00152148	5.20889e-06	0.0022823	-0.00380378	0.000760817	no		-0.00608608	0.00304312	no	chr19	16998668	+	N_Shore	F2RL3
cg21911711	1	NO	0.00037022	1.2595e-05	0.00354894	-0.00317872	0.00391916	no		-0.00672766	0.0074681	no	chr19	16998668	+	N_Shore	F2RL3
cg21911711	1	NO2	0.00137786	1.54122e-05	0.00392584	-0.00254798	0.0053037	no		-0.00647382	0.00922954	no	chr19	16998668	+	N_Shore	F2RL3
cg21911711	1	NO3_C	0.00275443	5.95981e-05	0.00771998	-0.00496555	0.0104744	no		-0.0126855	0.0181944	no	chr19	16998668	+	N_Shore	F2RL3
cg21911711	1	NO3_F	0.00341028	5.72331e-05	0.00756525	-0.00415497	0.0109755	no		-0.0117202	0.0185408	no	chr19	16998668	+	N_Shore	F2RL3
cg21911711	1	PM10	0.00137615	4.35717e-05	0.00660088	-0.00522473	0.00797703	no		-0.0118256	0.0145779	no	chr19	16998668	+	N_Shore	F2RL3
cg21911711	1	SO2	0.00575561	5.52214e-05	0.00743111	-0.0016755	0.0131867	no		-0.00910661	0.0206178	no	chr19	16998668	+	N_Shore	F2RL3
cg21911711	1	logsmok	-0.0971794	8.87492e-05	0.00942068	-0.1066	-0.0877588	yes	Negative	-0.116021	-0.0783381	yes	chr19	16998668	+	N_Shore	F2RL3
cg15159987	1	PM25	0.00611033	5.17562e-05	0.00719418	-0.00108384	0.0133045	no		-0.00827802	0.0204987	no	chr19	17003890	+	N_Shelf	CPAMD8	TRUE
cg15159987	1	O3	0.000494273	5.0401e-06	0.00224502	-0.00175074	0.00273929	no		-0.00399576	0.00498431	no	chr19	17003890	+	N_Shelf	CPAMD8	TRUE
cg15159987	1	NO	0.00582347	1.55408e-05	0.00394219	0.00188129	0.00976566	yes	Positive	-0.0020609	0.0137078	no	chr19	17003890	+	N_Shelf	CPAMD8	TRUE
cg15159987	1	NO2	0.00596989	1.69024e-05	0.00411125	0.00185864	0.0100811	yes	Positive	-0.00225262	0.0141924	no	chr19	17003890	+	N_Shelf	CPAMD8	TRUE
cg15159987	1	NO3_C	0.00256741	5.43156e-05	0.00736991	-0.0048025	0.00993732	no		-0.0121724	0.0173072	no	chr19	17003890	+	N_Shelf	CPAMD8	TRUE
cg15159987	1	NO3_F	0.00335247	5.80969e-05	0.00762213	-0.00426967	0.0109746	no		-0.0118918	0.0185967	no	chr19	17003890	+	N_Shelf	CPAMD8	TRUE
cg15159987	1	PM10	0.0083032	4.55926e-05	0.00675223	0.00155098	0.0150554	yes	Positive	-0.00520125	0.0218077	no	chr19	17003890	+	N_Shelf	CPAMD8	TRUE
cg15159987	1	SO2	-0.0128093	4.8794e-05	0.00698527	-0.0197946	-0.00582406	yes	Negative	-0.0267799	0.00116121	no	chr19	17003890	+	N_Shelf	CPAMD8	TRUE
cg15159987	1	logsmok	0.0681094	7.85382e-05	0.00886218	0.0592473	0.0769716	yes	Positive	0.0503851	0.0858338	yes	chr19	17003890	+	N_Shelf	CPAMD8	TRUE
cg06644428	1	PM25	0.00124377	4.29555e-05	0.00655405	-0.00531027	0.00779782	no		-0.0118643	0.0143519	no	chr2	233284112	-	Island		TRUE
cg06644428	1	O3	0.000189842	3.66994e-06	0.00191571	-0.00172587	0.00210555	no		-0.00364157	0.00402126	no	chr2	233284112	-	Island		TRUE
cg06644428	1	NO	0.00166188	1.36212e-05	0.00369069	-0.00202881	0.00535257	no		-0.0057195	0.00904326	no	chr2	233284112	-	Island		TRUE
cg06644428	1	NO2	0.000601443	1.5347e-05	0.00391752	-0.00331608	0.00451896	no		-0.0072336	0.00843649	no	chr2	233284112	-	Island		TRUE
cg06644428	1	NO3_C	8.97878e-05	4.29175e-05	0.00655115	-0.00646136	0.00664094	no		-0.0130125	0.0131921	no	chr2	233284112	-	Island		TRUE
cg06644428	1	NO3_F	0.000270677	4.42328e-05	0.00665077	-0.00638009	0.00692145	no		-0.0130309	0.0135722	no	chr2	233284112	-	Island		TRUE
cg06644428	1	PM10	-0.000154822	3.83473e-05	0.00619252	-0.00634734	0.00603769	no		-0.0125399	0.0122302	no	chr2	233284112	-	Island		TRUE
cg06644428	1	SO2	0.0117239	4.42354e-05	0.00665097	0.00507292	0.0183749	yes	Positive	-0.00157805	0.0250258	no	chr2	233284112	-	Island		TRUE
cg06644428	1	logsmok	-0.159822	0.000243909	0.0156176	-0.175439	-0.144204	yes	Negative	-0.191057	-0.128587	yes	chr2	233284112	-	Island		TRUE
cg23079012	1	PM25	0.00240027	4.68002e-05	0.00684106	-0.0044408	0.00924133	no		-0.0112819	0.0160824	no	chr2	8343710	-	OpenSea		TRUE
cg23079012	1	O3	-0.000764833	4.41983e-06	0.00210234	-0.00286717	0.00133751	no		-0.00496951	0.00343985	no	chr2	8343710	-	OpenSea		TRUE
cg23079012	1	NO	0.000246673	1.29617e-05	0.00360023	-0.00335356	0.00384691	no		-0.00695379	0.00744714	no	chr2	8343710	-	OpenSea		TRUE
cg23079012	1	NO2	0.000592848	1.51801e-05	0.00389616	-0.00330331	0.00448901	no		-0.00719947	0.00838517	no	chr2	8343710	-	OpenSea		TRUE
cg23079012	1	NO3_C	0.00360854	5.03862e-05	0.00709832	-0.00348978	0.0107069	no		-0.0105881	0.0178052	no	chr2	8343710	-	OpenSea		TRUE
cg23079012	1	NO3_F	0.0012964	5.43243e-05	0.0073705	-0.0060741	0.00866691	no		-0.0134446	0.0160374	no	chr2	8343710	-	OpenSea		TRUE
cg23079012	1	PM10	0.0012036	4.08092e-05	0.00638821	-0.00518461	0.0075918	no		-0.0115728	0.01398	no	chr2	8343710	-	OpenSea		TRUE
cg23079012	1	SO2	-0.00285885	4.28052e-05	0.00654257	-0.00940142	0.00368372	no		-0.015944	0.0102263	no	chr2	8343710	-	OpenSea		TRUE
cg23079012	1	logsmok	0.0660871	8.10716e-05	0.00900398	0.0570831	0.0750911	yes	Positive	0.0480791	0.0840951	yes	chr2	8343710	-	OpenSea		TRUE
cg23288337	1	PM25	-0.00350644	3.69003e-05	0.00607456	-0.009581	0.00256813	no		-0.0156556	0.00864269	no	chr2	233250701	-	N_Shore	ECEL1P2	TRUE
cg23288337	1	O3	0.000928535	3.39518e-06	0.0018426	-0.000914068	0.00277114	no		-0.00275667	0.00461374	no	chr2	233250701	-	N_Shore	ECEL1P2	TRUE
cg23288337	1	NO	-0.00105201	1.04238e-05	0.00322858	-0.0042806	0.00217657	no		-0.00750918	0.00540516	no	chr2	233250701	-	N_Shore	ECEL1P2	TRUE
cg23288337	1	NO2	-0.00167288	1.25273e-05	0.00353939	-0.00521227	0.00186651	no		-0.00875165	0.00540589	no	chr2	233250701	-	N_Shore	ECEL1P2	TRUE
cg23288337	1	NO3_C	-0.00198116	4.08235e-05	0.00638933	-0.00837049	0.00440817	no		-0.0147598	0.0107975	no	chr2	233250701	-	N_Shore	ECEL1P2	TRUE
cg23288337	1	NO3_F	-0.00345343	3.97169e-05	0.00630214	-0.00975557	0.0028487	no		-0.0160577	0.00915084	no	chr2	233250701	-	N_Shore	ECEL1P2	TRUE
cg23288337	1	PM10	-0.00168226	3.2186e-05	0.00567327	-0.00735553	0.00399101	no		-0.0130288	0.00966428	no	chr2	233250701	-	N_Shore	ECEL1P2	TRUE
cg23288337	1	SO2	-0.00412847	3.82928e-05	0.00618811	-0.0103166	0.00205964	no		-0.0165047	0.00824775	no	chr2	233250701	-	N_Shore	ECEL1P2	TRUE
cg23288337	1	logsmok	0.0744694	5.79598e-05	0.00761313	0.0668563	0.0820826	yes	Positive	0.0592432	0.0896957	yes	chr2	233250701	-	N_Shore	ECEL1P2	TRUE
cg19859270	1	PM25	-0.0037701	3.18106e-05	0.00564009	-0.00941019	0.00186999	no		-0.0150503	0.00751008	no	chr3	98251294	-	OpenSea	GPR15	TRUE
cg19859270	1	O3	0.00161103	3.29851e-06	0.00181618	-0.000205153	0.00342721	no		-0.00202133	0.00524339	no	chr3	98251294	-	OpenSea	GPR15	TRUE
cg19859270	1	NO	0.000490475	9.97588e-06	0.00315846	-0.00266799	0.00364894	no		-0.00582645	0.0068074	no	chr3	98251294	-	OpenSea	GPR15	TRUE
cg19859270	1	NO2	-0.000202496	1.121e-05	0.00334813	-0.00355063	0.00314564	no		-0.00689876	0.00649377	no	chr3	98251294	-	OpenSea	GPR15	TRUE
cg19859270	1	NO3_C	-0.00340421	3.59605e-05	0.00599671	-0.00940092	0.0025925	no		-0.0153976	0.00858921	no	chr3	98251294	-	OpenSea	GPR15	TRUE
cg19859270	1	NO3_F	-0.00466019	3.64947e-05	0.00604109	-0.0107013	0.00138089	no		-0.0167424	0.00742198	no	chr3	98251294	-	OpenSea	GPR15	TRUE
cg19859270	1	PM10	-0.000729149	2.73623e-05	0.0052309	-0.00596005	0.00450175	no		-0.0111909	0.00973265	no	chr3	98251294	-	OpenSea	GPR15	TRUE
cg19859270	1	SO2	-0.00430292	3.47236e-05	0.00589268	-0.0101956	0.00158975	no		-0.0160883	0.00748243	no	chr3	98251294	-	OpenSea	GPR15	TRUE
cg19859270	1	logsmok	-0.0443679	5.57209e-05	0.00746464	-0.0518326	-0.0369033	yes	Negative	-0.0592972	-0.0294386	yes	chr3	98251294	-	OpenSea	GPR15	TRUE
cg05575921	1	PM25	-0.0105016	8.59995e-05	0.00927359	-0.0197752	-0.00122799	yes	Negative	-0.0290488	0.0080456	no	chr5	373378	+	N_Shore	AHRR	TRUE
cg05575921	1	O3	0.0035	9.50271e-06	0.00308265	0.000417358	0.00658265	yes	Positive	-0.00266529	0.0096653	no	chr5	373378	+	N_Shore	AHRR	TRUE
cg05575921	1	NO	-0.00112534	1.83387e-05	0.00428237	-0.00540771	0.00315703	no		-0.00969009	0.00743941	no	chr5	373378	+	N_Shore	AHRR	TRUE
cg05575921	1	NO2	-0.00304281	2.21452e-05	0.00470587	-0.00774869	0.00166306	no		-0.0124546	0.00636893	no	chr5	373378	+	N_Shore	AHRR	TRUE
cg05575921	1	NO3_C	-0.0124186	9.58988e-05	0.00979279	-0.0222114	-0.00262577	yes	Negative	-0.0320041	0.00716702	no	chr5	373378	+	N_Shore	AHRR	TRUE
cg05575921	1	NO3_F	-0.0104991	9.66264e-05	0.00982987	-0.020329	-0.000669213	yes	Negative	-0.0301588	0.00916066	no	chr5	373378	+	N_Shore	AHRR	TRUE
cg05575921	1	PM10	-0.00881044	6.59572e-05	0.0081214	-0.0169318	-0.000689033	yes	Negative	-0.0250532	0.00743237	no	chr5	373378	+	N_Shore	AHRR	TRUE
cg05575921	1	SO2	0.00248094	9.06843e-05	0.00952283	-0.00704189	0.0120038	no		-0.0165647	0.0215266	no	chr5	373378	+	N_Shore	AHRR	TRUE
cg05575921	1	logsmok	-0.265374	0.000235488	0.0153456	-0.28072	-0.250029	yes	Negative	-0.296065	-0.234683	yes	chr5	373378	+	N_Shore	AHRR	TRUE
cg25648203	1	PM25	-0.00104128	5.55515e-05	0.00745329	-0.00849457	0.00641201	no		-0.0159479	0.0138653	no	chr5	395444	-	OpenSea	AHRR	TRUE
cg25648203	1	O3	-0.000301821	5.55423e-06	0.00235674	-0.00265856	0.00205492	no		-0.0050153	0.00441166	no	chr5	395444	-	OpenSea	AHRR	TRUE
cg25648203	1	NO	-0.00176757	1.41925e-05	0.0037673	-0.00553487	0.00199973	no		-0.00930217	0.00576703	no	chr5	395444	-	OpenSea	AHRR	TRUE
cg25648203	1	NO2	-0.00166982	1.73877e-05	0.00416986	-0.00583968	0.00250004	no		-0.0100095	0.0066699	no	chr5	395444	-	OpenSea	AHRR	TRUE
cg25648203	1	NO3_C	-0.000824104	6.08794e-05	0.00780253	-0.00862663	0.00697842	no		-0.0164292	0.0147809	no	chr5	395444	-	OpenSea	AHRR	TRUE
cg25648203	1	NO3_F	0.000529408	6.30913e-05	0.007943	-0.00741359	0.00847241	no		-0.0153566	0.0164154	no	chr5	395444	-	OpenSea	AHRR	TRUE
cg25648203	1	PM10	-0.00174774	4.58487e-05	0.00677117	-0.00851891	0.00502342	no		-0.0152901	0.0117946	no	chr5	395444	-	OpenSea	AHRR	TRUE
cg25648203	1	SO2	-0.00864746	5.18292e-05	0.00719925	-0.0158467	-0.00144821	yes	Negative	-0.023046	0.00575104	no	chr5	395444	-	OpenSea	AHRR	TRUE
cg25648203	1	logsmok	0.0802406	0.000106347	0.0103125	0.0699281	0.0905531	yes	Positive	0.0596157	0.100866	yes	chr5	395444	-	OpenSea	AHRR	TRUE
cg11207515	0.965	PM25	0.000996567	3.03506e-05	0.00550914	-0.00451257	0.00650571	no		-0.0100217	0.0120148	no	chr7	146904205	-	OpenSea	CNTNAP2	TRUE
cg11207515	0.965	O3	-0.000712	3.24794e-06	0.0018022	-0.0025142	0.0010902	no		-0.00431641	0.00289241	no	chr7	146904205	-	OpenSea	CNTNAP2	TRUE
cg11207515	0.965	NO	-0.000643764	9.59847e-06	0.00309814	-0.0037419	0.00245438	no		-0.00684004	0.00555252	no	chr7	146904205	-	OpenSea	CNTNAP2	TRUE
cg11207515	0.965	NO2	0.000192562	1.03512e-05	0.00321733	-0.00302477	0.00340989	no		-0.0062421	0.00662722	no	chr7	146904205	-	OpenSea	CNTNAP2	TRUE
cg11207515	0.965	NO3_C	0.00249661	3.47132e-05	0.00589179	-0.00339518	0.0083884	no		-0.00928697	0.0142802	no	chr7	146904205	-	OpenSea	CNTNAP2	TRUE
cg11207515	0.965	NO3_F	0.00317634	3.64871e-05	0.00604046	-0.00286412	0.0092168	no		-0.00890458	0.0152573	no	chr7	146904205	-	OpenSea	CNTNAP2	TRUE
cg11207515	0.965	PM10	0.00233782	2.71079e-05	0.00520652	-0.0028687	0.00754434	no		-0.00807523	0.0127509	no	chr7	146904205	-	OpenSea	CNTNAP2	TRUE
cg11207515	0.965	SO2	-0.00263332	3.15185e-05	0.00561413	-0.00824745	0.00298082	no		-0.0138616	0.00859495	no	chr7	146904205	-	OpenSea	CNTNAP2	TRUE
cg11207515	0.965	logsmok	0.0347745	0.000219506	0.0148157	0.0199588	0.0495902	yes	Positive	0.00514305	0.0644059	yes	chr7	146904205	-	OpenSea	CNTNAP2	TRUE

### Sheet: S11
CpG	CpG Gene	associated_traits at 1SD CI	trait_count at 1SD CI	associated_traits at 2SD CI	trait_count at 2SD CI	Traits associated in the EWAS catalogue	Number of associated traits in the EWAS catalogue
cg26561082	DIP2C	PM25,O3,NO,NO2,NO3_C,NO3_F,PM10,SO2	8	PM25,O3,NO,NO2,NO3_C,NO3_F,PM10	7	age	1
cg16734281	ATP5A1;ATP5A1;HAUS1;HAUS1	PM25,O3,NO2,NO3_C,NO3_F,PM10,SO2,logsmok	8	PM25,O3,NO3_C,NO3_F	4
cg05575921	AHRR	PM25,O3,NO3_C,NO3_F,PM10,logsmok	6	logsmok	1	Smoking, M36098_4-vinylphenol_sulfate, Body mass index, Waist circumference, Maternal smoking in pregnancy, C-reactive protein, Educational attainment, Cognitive abilities: digit test, FEV1/FVC, maternal smoking, FEV1 / FVC, FEV1, FVC, Statin use, Urinary cadmium, All cause mortality, post-traumatic stress disorder, Aggressive behaviour, age, diffusing capacity of the lung for carbon monoxide per alveolar volume (DLCO/VA), Coffee and tea consumption, Incident COPD, Incident Chronic Pain, Incident Ischemic Heart Disease, Incident Lung Cancer, Incident Stroke, Prevalent COPD (Self-report), Prevalent Chronic Pain (Self-report), Prevalent Ischemic Heart Disease (Self-report), C-reactive protein (CRP) levels	30
cg15159987	CPAMD8	NO,NO2,PM10,SO2,logsmok	5	logsmok	1	Smoking, age, Incident COPD, Incident Lung Cancer	4
cg06644428		SO2,logsmok	2	logsmok	1	Smoking, age, Incident COPD, Incident Lung Cancer, Prevalent COPD (Self-report), Prevalent Ischemic Heart Disease (Self-report), C-reactive protein (CRP) levels	7
cg14371731	ZMIZ1	SO2,logsmok	2	logsmok	1	Sex, Smoking, age, Incident COPD	4
cg25648203	AHRR	SO2,logsmok	2	logsmok	1	Smoking, M36098_4-vinylphenol_sulfate, Educational attainment, FEV1 / FVC, FEV1, post-traumatic stress disorder, Aggressive behaviour, Coffee and tea consumption, Incident COPD, Incident Lung Cancer, Incident Stroke, Prevalent COPD (Self-report), Prevalent Chronic Pain (Self-report), Prevalent Ischemic Heart Disease (Self-report), C-reactive protein (CRP) levels	15
cg00475490	PRSS23;PRSS23;PRSS23;PRSS23;PRSS23;PRSS23;PRSS23	logsmok	1	logsmok	1	Smoking, Incident COPD, Incident Lung Cancer, Incident Type 2 Diabetes, Prevalent COPD (Self-report), Prevalent Chronic Pain (Self-report), C-reactive protein (CRP) levels	7
cg08120188	PGBD5	logsmok	1	logsmok	1	Cancer treatment: Antimetabolites and asparaginase enzymes, Cancer treatment: Asparaginase enzymes and corticosteroids, C-reactive protein (CRP) levels	3
cg11207515	CNTNAP2	logsmok	1	logsmok	1	Smoking, Maternal smoking in pregnancy, maternal smoking, age, Incident COPD, Incident Lung Cancer	6
cg12061886	FOS	logsmok	1	logsmok	1	age, Incident Type 2 Diabetes, C-reactive protein (CRP) levels	3
cg14391737	PRSS23;PRSS23;PRSS23;PRSS23;PRSS23;PRSS23;PRSS23	logsmok	1	logsmok	1	Smoking, Urinary cadmium, Incident COPD, Incident Chronic Kidney Disease, Incident Ischemic Heart Disease, Incident Lung Cancer, Incident Stroke, Prevalent COPD (Self-report), Prevalent Chronic Pain (Self-report), Prevalent Ischemic Heart Disease (Self-report), C-reactive protein (CRP) levels	11
cg19859270	GPR15	logsmok	1	logsmok	1	Smoking, Educational attainment, FEV1 / FVC, FEV1, age, Incident COPD, Incident Lung Cancer, Incident Stroke, Prevalent COPD (Self-report), Prevalent Chronic Pain (Self-report), Prevalent Ischemic Heart Disease (Self-report), C-reactive protein (CRP) levels	12
cg21911711	F2RL3	logsmok	1	logsmok	1	Smoking, Incident COPD, Incident Lung Cancer, Prevalent COPD (Self-report), Prevalent Chronic Pain (Self-report), Prevalent Ischemic Heart Disease (Self-report), C-reactive protein (CRP) levels	7
cg23079012		logsmok	1	logsmok	1	Smoking, M36098_4-vinylphenol_sulfate, age, Incident COPD, Incident Lung Cancer, Prevalent COPD (Self-report), Prevalent Chronic Pain (Self-report), Prevalent Ischemic Heart Disease (Self-report), C-reactive protein (CRP) levels	9
cg23288337	ECEL1P2	logsmok	1	logsmok	1	age, sex	2

### Sheet: S12
Measure	Variance	Variance_of_variance	lower	upper
PM25	0.864829	0.00060719	0.864222	0.865436
O3	0.0931739	1.38234e-05	0.09316	0.0931877
NO	0.112855	3.54895e-05	0.112819	0.11289
NO2	0.170851	5.18848e-05	0.170799	0.170903
NO3_C	1.01787	0.000571259	1.0173	1.01844
NO3_F	0.952444	0.000701188	0.951743	0.953146
PM10	0.598599	0.000380067	0.598218	0.598979
SO2	0.906637	0.00683733	0.8998	0.913474
logsmok	32.0435	0.812926	31.2306	32.8565

### Sheet: S13
exp_dur	pollutant	CpGs	pip	effect_size	chr	UCSC_RefGene_Name	Relation_to_Island
oneyr	logsmok	cg18146737	0.9856	0.0393253	1	GFI1;GFI1;GFI1	Island
oneyr	logsmok	cg08120188	0.996	0.0478241	1	PGBD5	S_Shelf
oneyr	logsmok	cg14371731	1	0.0455576	10	ZMIZ1	Island
oneyr	logsmok	cg00475490	1	-0.0707384	11	PRSS23;PRSS23;PRSS23;PRSS23;PRSS23;PRSS23;PRSS23	OpenSea
oneyr	logsmok	cg14391737	1	-0.237756	11	PRSS23;PRSS23;PRSS23;PRSS23;PRSS23;PRSS23;PRSS23	S_Shore
oneyr	logsmok	cg21911711	1	-0.0879109	19	F2RL3	N_Shore
oneyr	logsmok	cg04689048	0.9528	0.0502709	19	PNMAL2	Island
oneyr	logsmok	cg15159987	1	0.0616608	19	CPAMD8	N_Shelf
oneyr	logsmok	cg06644428	1	-0.177991	2		Island
oneyr	logsmok	cg23079012	1	0.0686356	2		OpenSea
oneyr	logsmok	cg23288337	1	0.0681426	2	ECEL1P2	N_Shore
oneyr	logsmok	cg16841366	0.992	-0.040557	2		S_Shore
oneyr	logsmok	cg19859270	0.9704	-0.0366817	3	GPR15	OpenSea
oneyr	logsmok	cg05575921	1	-0.275822	5	AHRR	N_Shore
oneyr	logsmok	cg25648203	1	0.0843707	5	AHRR	OpenSea
oneyr	logsmok	cg26703534	1	0.0573797	5	AHRR	S_Shelf
oneyr	logsmok	cg14466441	0.9952	-0.0365998	6		OpenSea
oneyr	NO3_C	cg27368675	0.9728	-0.0674623	1	NSL1;NSL1;NSL1;NSL1;NSL1	OpenSea
oneyr	NO3_F	cg26561082	1	-0.0541277	10	DIP2C	S_Shore
oneyr	PM10	cg26561082	1	-0.05252	10	DIP2C	S_Shore
oneyr	PM10	cg10719447	1	-0.0691628	5	PDE4D	OpenSea
oneyr	PM25	cg26561082	1	-0.0638783	10	DIP2C	S_Shore
oneyr	PM25	cg02037503	1	0.0729288	14	ACIN1;ACIN1;ACIN1;ACIN1;ACIN1;ACIN1	OpenSea
sixmonth	NO3_C	cg26561082	1	-0.076639	10	DIP2C	S_Shore
sixmonth	NO3_C	cg09434832	0.988	0.0494007	19	ZNF616	N_Shore
sixmonth	NO3_F	cg02037503	1	0.0738082	14	ACIN1;ACIN1;ACIN1;ACIN1;ACIN1;ACIN1	OpenSea
sixmonth	NO3_F	cg11544714	1	-0.0661544	7	DMTF1;DMTF1;DMTF1;DMTF1;DMTF1	Island
sixmonth	O3	cg17232014	1	-0.0524828	12	HEBP1;HEBP1;HTR7P1	S_Shore
sixmonth	PM25	cg26561082	1	-0.060079	10	DIP2C	S_Shore
sixmonth	PM25	cg17617599	0.996	0.0499358	14	C14orf169;HEATR4;HEATR4	N_Shore
sevenyr	NO3_F	cg15383450	0.9952	-0.0393273	5		OpenSea

### Sheet: S14
pollutant	CpGs	UCSC_RefGene_Name	MAJA_oneyr	GMRM_oneyr	GMRM_sixmonth	GMRM_sevenyr	no. assocs across methods
PM25	cg26561082	DIP2C	-0.0502806	-0.0638783	-0.060079		3
NO3_C	cg26561082	DIP2C	-0.048622		-0.076639		2
NO3_F	cg26561082	DIP2C	-0.0439349	-0.0541277			2
PM10	cg26561082	DIP2C	-0.0399766	-0.05252			2
logsmok	cg00475490	PRSS23;PRSS23;PRSS23;PRSS23;PRSS23;PRSS23;PRSS23	-0.0703737	-0.0707384			2
logsmok	cg05575921	AHRR	-0.265374	-0.275822			2
logsmok	cg06644428		-0.159822	-0.177991			2
logsmok	cg08120188	PGBD5	0.0485031	0.0478241			2
logsmok	cg14371731	ZMIZ1	0.0489668	0.0455576			2
logsmok	cg14391737	PRSS23;PRSS23;PRSS23;PRSS23;PRSS23;PRSS23;PRSS23	-0.239005	-0.237756			2
logsmok	cg15159987	CPAMD8	0.0681094	0.0616608			2
logsmok	cg19859270	GPR15	-0.0443679	-0.0366817			2
logsmok	cg21911711	F2RL3	-0.0971794	-0.0879109			2
logsmok	cg23079012		0.0660871	0.0686356			2
logsmok	cg23288337	ECEL1P2	0.0744694	0.0681426			2
logsmok	cg25648203	AHRR	0.0802406	0.0843707			2
NO	cg26561082	DIP2C	-0.0137333				1
NO2	cg26561082	DIP2C	-0.0214299				1
NO3_C	cg09434832	ZNF616			0.0494007		1
NO3_C	cg16734281	ATP5A1;ATP5A1;HAUS1;HAUS1	0.0342508				1
NO3_C	cg27368675	NSL1;NSL1;NSL1;NSL1;NSL1		-0.0674623			1
NO3_F	cg02037503	ACIN1;ACIN1;ACIN1;ACIN1;ACIN1;ACIN1			0.0738082		1
NO3_F	cg11544714	DMTF1;DMTF1;DMTF1;DMTF1;DMTF1			-0.0661544		1
NO3_F	cg15383450					-0.0393273	1
NO3_F	cg16734281	ATP5A1;ATP5A1;HAUS1;HAUS1	0.0314465				1
O3	cg16734281	ATP5A1;ATP5A1;HAUS1;HAUS1	-0.0104255				1
O3	cg17232014	HEBP1;HEBP1;HTR7P1			-0.0524828		1
O3	cg26561082	DIP2C	0.0130011				1
PM10	cg10719447	PDE4D		-0.0691628			1
PM25	cg02037503	ACIN1;ACIN1;ACIN1;ACIN1;ACIN1;ACIN1		0.0729288			1
PM25	cg16734281	ATP5A1;ATP5A1;HAUS1;HAUS1	0.0272168				1
PM25	cg17617599	C14orf169;HEATR4;HEATR4			0.0499358		1
logsmok	cg04689048	PNMAL2		0.0502709			1
logsmok	cg11207515	CNTNAP2	0.0347745				1
logsmok	cg12061886	FOS	0.0489494				1
logsmok	cg14466441			-0.0365998			1
logsmok	cg16841366			-0.040557			1
logsmok	cg18146737	GFI1;GFI1;GFI1		0.0393253			1
logsmok	cg26703534	AHRR		0.0573797			1

### Sheet: S15
ONTOLOGY	TERM	N	DE	P.DE	FDR	SigGenesInSet
BP	mitochondrial genome maintenance	30	0	1	1
MF	alpha-1,6-mannosyltransferase activity	3	0	1	1
BP	single strand break repair	13	0	1	1
MF	single-stranded DNA endodeoxyribonuclease activity	11	0	1	1
CC	phosphopyruvate hydratase complex	4	0	1	1
MF	lactase activity	1	0	1	1
BP	alpha-glucoside transport	2	0	1	1
BP	regulation of DNA recombination	135	0	1	1
BP	regulation of mitotic recombination	7	0	1	1
BP	mitotic spindle elongation	11	0	1	1
BP	maltose metabolic process	2	0	1	1
BP	maltose catabolic process	1	0	1	1
MF	alpha-1,2-mannosyltransferase activity	4	0	1	1
BP	ribosomal large subunit assembly	16	0	1	1
BP	ribosomal small subunit assembly	20	0	1	1
MF	mannosyltransferase activity	24	0	1	1
MF	alpha-1,3-mannosyltransferase activity	2	0	1	1
MF	acyl binding	2	0	1	1
MF	acyl carrier activity	1	0	1	1
BP	very long-chain fatty acid metabolic process	34	0	1	1
BP	transition metal ion transport	96	0	1	1
BP	autophagosome assembly	113	0	1	1
MF	peptidyltransferase activity	2	0	1	1
MF	tRNA binding	76	0	1	1
BP	urea cycle	11	0	1	1
BP	citrulline metabolic process	5	0	1	1
BP	argininosuccinate metabolic process	1	0	1	1
BP	ribosomal subunit export from nucleus	14	0	1	1
BP	ribosomal large subunit export from nucleus	7	0	1	1
BP	ribosomal small subunit export from nucleus	8	0	1	1
MF	fatty-acyl-CoA binding	16	0	1	1
MF	L-ornithine transmembrane transporter activity	4	0	1	1
BP	mitotic sister chromatid segregation	188	0	1	1
BP	cell cycle checkpoint signaling	199	0	1	1
BP	DNA replication checkpoint signaling	20	0	1	1
BP	DNA damage checkpoint signaling	127	0	1	1
BP	regulation of cyclin-dependent protein serine/threonine kinase activity	70	0	1	1
BP	G1/S transition of mitotic cell cycle	244	0	1	1
BP	G2/M transition of mitotic cell cycle	136	0	1	1
MF	S-adenosyl-L-methionine transmembrane transporter activity	1	0	1	1
BP	sulfur amino acid metabolic process	31	0	1	1
BP	sulfur amino acid biosynthetic process	15	0	1	1
BP	sulfur amino acid catabolic process	9	0	1	1
MF	sulfur amino acid transmembrane transporter activity	11	0	1	1
BP	sulfur amino acid transport	12	0	1	1
BP	sulfate assimilation	2	0	1	1
MF	succinate dehydrogenase activity	3	0	1	1
BP	L-histidine biosynthetic process	1	0	1	1
CC	nucleotide-excision repair complex	11	0	1	1
CC	nucleotide-excision repair factor 1 complex	3	0	1	1
CC	nucleotide-excision repair factor 2 complex	1	0	1	1
CC	nucleotide-excision repair factor 3 complex	1	0	1	1
CC	histone deacetylase complex	76	0	1	1
CC	RNA polymerase I transcription regulator complex	6	0	1	1
MF	glycerol-1-phosphatase activity	1	0	1	1
BP	negative regulation of transcription by RNA polymerase II	857	0	1	1
CC	histone acetyltransferase complex	84	0	1	1
CC	SAGA complex	25	0	1	1
CC	transcription factor TFIIIB complex	3	0	1	1
CC	transcription factor TFIIIC complex	6	0	1	1
BP	establishment of mitotic spindle orientation	36	0	1	1
CC	Golgi cis cisterna	13	0	1	1
CC	Golgi trans cisterna	9	0	1	1
CC	Golgi membrane	659	0	1	1
MF	acylglycerone-phosphate reductase (NADP+) activity	1	0	1	1
CC	exocyst	16	0	1	1
MF	microfilament motor activity	38	0	1	1
MF	SNARE binding	103	0	1	1
MF	DNA strand exchange activity	2	0	1	1
CC	ubiquitin ligase complex	320	0	1	1
CC	nuclear ubiquitin ligase complex	45	0	1	1
CC	cytoplasmic ubiquitin ligase complex	8	0	1	1
BP	rRNA modification	31	0	1	1
CC	protein phosphatase type 2A complex	17	0	1	1
CC	protein phosphatase type 1 complex	18	0	1	1
BP	MAPK cascade	740	0	1	1
MF	nucleotide binding	2013	0	1	1	ATP5F1A
MF	sphingosine hydroxylase activity	1	0	1	1
MF	ribonuclease MRP activity	1	0	1	1
CC	ribonuclease MRP complex	9	0	1	1
MF	3'-5'-RNA exonuclease activity	35	0	1	1
CC	nuclear exosome (RNase complex)	16	0	1	1
CC	cytoplasmic exosome (RNase complex)	16	0	1	1
CC	exosome (RNase complex)	23	0	1	1
MF	rRNA (adenine-N6,N6-)-dimethyltransferase activity	4	0	1	1
MF	rDNA binding	9	0	1	1
BP	rDNA heterochromatin formation	7	0	1	1
BP	nuclear-transcribed mRNA catabolic process, nonsense-mediated decay	43	0	1	1
BP	protein polyubiquitination	252	0	1	1
MF	NAD+ diphosphatase activity	3	0	1	1
BP	meiotic spindle organization	21	0	1	1
MF	tRNA-intron endonuclease activity	2	0	1	1
CC	tRNA-intron endonuclease complex	4	0	1	1
MF	tRNA 2'-phosphotransferase activity	2	0	1	1
MF	DNA secondary structure binding	36	0	1	1
CC	vacuolar proton-transporting V-type ATPase, V0 domain	9	0	1	1
CC	vacuolar proton-transporting V-type ATPase, V1 domain	12	0	1	1
MF	peptide-N4-(N-acetyl-beta-glucosaminyl)asparagine amidase activity	1	0	1	1
MF	N-acetylglucosaminylphosphatidylinositol deacetylase activity	1	0	1	1
BP	microtubule cytoskeleton organization	648	0	1	1	HAUS1
CC	nuclear chromosome	220	0	1	1
CC	astral microtubule	10	0	1	1
CC	pericentriolar material	21	0	1	1
CC	commitment complex	5	0	1	1
BP	spliceosomal tri-snRNP complex assembly	20	0	1	1
BP	spliceosomal complex assembly	76	0	1	1
MF	delta24(24-1) sterol reductase activity	1	0	1	1
MF	C-5 sterol desaturase activity	2	0	1	1
MF	lanosterol synthase activity	1	0	1	1
MF	3-keto sterol reductase activity	5	0	1	1
MF	C-4 methylsterol oxidase activity	3	0	1	1
BP	allantoin metabolic process	9	0	1	1
BP	allantoin catabolic process	1	0	1	1
CC	mitochondrial chromosome	2	0	1	1
BP	mitochondrial fission	41	0	1	1
MF	peroxisome targeting sequence binding	5	0	1	1
BP	peptidoglycan metabolic process	6	0	1	1
BP	polysaccharide biosynthetic process	64	0	1	1
BP	polysaccharide catabolic process	27	0	1	1
BP	mitotic cell cycle	900	0	1	1
BP	nuclear division	442	0	1	1
BP	mitotic cytokinesis	91	0	1	1
MF	1-phosphatidylinositol-3-phosphate 5-kinase activity	3	0	1	1
MF	magnesium ion binding	219	0	1	1
BP	nuclear-transcribed mRNA catabolic process, deadenylation-dependent decay	58	0	1	1
BP	nuclear-transcribed mRNA poly(A) tail shortening	32	0	1	1
BP	deadenylation-dependent decapping of nuclear-transcribed mRNA	11	0	1	1
BP	RNA fragment catabolic process	1	0	1	1
MF	ferric-chelate reductase activity	3	0	1	1
MF	adenine nucleotide transmembrane transporter activity	20	0	1	1
BP	spermine transport	3	0	1	1
MF	endopolyphosphatase activity	3	0	1	1
BP	retrograde transport, vesicle recycling within Golgi	9	0	1	1
BP	response to reactive oxygen species	193	1	0.125321	1	FOS
BP	response to superoxide	26	0	1	1
BP	response to singlet oxygen	1	0	1	1
BP	response to oxygen radical	27	0	1	1
CC	cyclin-dependent protein kinase holoenzyme complex	55	0	1	1
CC	cytoplasmic cyclin-dependent protein kinase holoenzyme complex	2	0	1	1
MF	nicotinamide-nucleotide adenylyltransferase activity	3	0	1	1
CC	organellar ribosome	88	0	1	1
CC	organellar small ribosomal subunit	32	0	1	1
CC	organellar large ribosomal subunit	56	0	1	1
BP	re-entry into mitotic cell cycle	3	0	1	1
CC	storage vacuole	2	0	1	1
CC	lytic vacuole	726	0	1	1
MF	template for synthesis of G-rich strand of telomere DNA activity	1	0	1	1
CC	telomerase catalytic core complex	2	0	1	1
MF	3-hydroxyanthranilate 3,4-dioxygenase activity	1	0	1	1
BP	protein deneddylation	11	0	1	1
MF	RNA cap binding	18	0	1	1
MF	RNA 7-methylguanosine cap binding	12	0	1	1
CC	transcription export complex	11	0	1	1
CC	THO complex	5	0	1	1
BP	generation of catalytic spliceosome for first transesterification step	2	0	1	1
BP	generation of catalytic spliceosome for second transesterification step	2	0	1	1
BP	formation of quadruple SL/U4/U5/U6 snRNP	3	0	1	1
BP	cis assembly of pre-catalytic spliceosome	2	0	1	1
BP	mRNA trans splicing, via spliceosome	3	0	1	1
BP	RNA splicing, via transesterification reactions	292	0	1	1
BP	RNA splicing, via transesterification reactions with bulged adenosine as nucleophile	288	0	1	1
BP	tRNA-type intron splice site recognition and cleavage	3	0	1	1
BP	alternative mRNA splicing, via spliceosome	71	0	1	1
BP	regulation of alternative mRNA splicing, via spliceosome	54	0	1	1
MF	second spliceosomal transesterification activity	1	0	1	1
BP	spliceosomal snRNP assembly	44	0	1	1
BP	spliceosome conformational change to release U4 (or U4atac) and U1 (or U11)	1	0	1	1
BP	mRNA 3'-splice site recognition	6	0	1	1
BP	spliceosomal complex disassembly	2	0	1	1
BP	spliceosomal conformational changes to generate catalytic conformation	5	0	1	1
BP	RNA splicing, via endonucleolytic cleavage and ligation	14	0	1	1
BP	mRNA 5'-splice site recognition	10	0	1	1
BP	mRNA splicing, via spliceosome	288	0	1	1
MF	four-way junction DNA binding	16	0	1	1
MF	Y-form DNA binding	4	0	1	1
MF	heteroduplex DNA loop binding	1	0	1	1
MF	bubble DNA binding	8	0	1	1
CC	phagophore assembly site	37	0	1	1
CC	EKC/KEOPS complex	4	0	1	1
BP	regulation of transcription by galactose	1	0	1	1
BP	positive regulation of transcription by galactose	1	0	1	1
BP	protein peptidyl-prolyl isomerization	21	0	1	1
CC	HIR complex	1	0	1	1
CC	autophagosome membrane	51	0	1	1
BP	autophagy of mitochondrion	105	0	1	1
BP	mitophagy	87	0	1	1
BP	pexophagy	11	0	1	1
CC	DNA-directed RNA polymerase complex	93	0	1	1
BP	carbon catabolite regulation of transcription from RNA polymerase II promoter	5	0	1	1
BP	regulation of transcription from RNA polymerase II promoter by glucose	4	0	1	1
BP	regulation of transcription from RNA polymerase II promoter by galactose	1	0	1	1
BP	positive regulation of transcription from RNA polymerase II promoter by glucose	4	0	1	1
BP	positive regulation of transcription from RNA polymerase II promoter by galactose	1	0	1	1
BP	carbon catabolite activation of transcription from RNA polymerase II promoter	5	0	1	1
CC	core TFIIH complex portion of holo TFIIH complex	2	0	1	1
CC	transcription factor TFIIH core complex	9	0	1	1
CC	MIS12/MIND type complex	4	0	1	1
CC	THO complex part of transcription export complex	5	0	1	1
BP	endonucleolytic cleavage in ITS1 to separate SSU-rRNA from 5.8S rRNA and LSU-rRNA from tricistronic rRNA transcript (SSU-rRNA, 5.8S rRNA, LSU-rRNA)	9	0	1	1
BP	cleavage in ITS2 between 5.8S rRNA and LSU-rRNA of tricistronic rRNA transcript (SSU-rRNA, 5.8S rRNA, LSU-rRNA)	2	0	1	1
BP	rRNA 2'-O-methylation	3	0	1	1
BP	snoRNA guided rRNA pseudouridine synthesis	2	0	1	1
BP	enzyme-directed rRNA pseudouridine synthesis	3	0	1	1
BP	maturation of 5.8S rRNA	34	0	1	1
BP	endonucleolytic cleavage to generate mature 3'-end of SSU-rRNA from (SSU-rRNA, 5.8S rRNA, LSU-rRNA)	1	0	1	1
BP	maturation of SSU-rRNA from tricistronic rRNA transcript (SSU-rRNA, 5.8S rRNA, LSU-rRNA)	33	0	1	1
BP	maturation of LSU-rRNA from tricistronic rRNA transcript (SSU-rRNA, 5.8S rRNA, LSU-rRNA)	17	0	1	1
BP	maturation of 5.8S rRNA from tricistronic rRNA transcript (SSU-rRNA, 5.8S rRNA, LSU-rRNA)	24	0	1	1
BP	exonucleolytic trimming to generate mature 3'-end of 5.8S rRNA from tricistronic rRNA transcript (SSU-rRNA, 5.8S rRNA, LSU-rRNA)	9	0	1	1
BP	maturation of LSU-rRNA	25	0	1	1
BP	endonucleolytic cleavage to generate mature 5'-end of SSU-rRNA from (SSU-rRNA, 5.8S rRNA, LSU-rRNA)	5	0	1	1
BP	endonucleolytic cleavage of tricistronic rRNA transcript (SSU-rRNA, 5.8S rRNA, LSU-rRNA)	16	0	1	1
BP	endonucleolytic cleavage in 5'-ETS of tricistronic rRNA transcript (SSU-rRNA, 5.8S rRNA, LSU-rRNA)	7	0	1	1
BP	maturation of 5S rRNA	1	0	1	1
BP	small nucleolar ribonucleoprotein complex assembly	12	0	1	1
BP	box C/D snoRNP assembly	10	0	1	1
BP	box H/ACA snoRNP assembly	2	0	1	1
BP	box C/D sno(s)RNA 3'-end processing	3	0	1	1
BP	box H/ACA sno(s)RNA 3'-end processing	1	0	1	1
MF	DNA template activity	1	0	1	1
CC	proteasome complex	63	0	1	1
CC	glycosylphosphatidylinositol-N-acetylglucosaminyltransferase (GPI-GnT) complex	6	0	1	1
MF	H2A-H2B histone complex chaperone activity	1	0	1	1
BP	lncRNA-mediated post-transcriptional gene silencing	10	0	1	1
MF	3-sulfino-L-alanine: proton, glutamate antiporter activity	2	0	1	1
MF	aspartate:glutamate, proton antiporter activity	2	0	1	1
BP	embryonic axis specification	40	0	1	1
MF	mismatch base pair DNA N-glycosylase activity	4	0	1	1
MF	purine-specific mismatch base pair DNA N-glycosylase activity	2	0	1	1
MF	oxidized base lesion DNA N-glycosylase activity	4	0	1	1
MF	oxidized pyrimidine nucleobase lesion DNA N-glycosylase activity	2	0	1	1
BP	meiotic DNA double-strand break processing	3	0	1	1
BP	meiotic DNA recombinase assembly	1	0	1	1
BP	meiotic strand invasion	1	0	1	1
BP	meiotic joint molecule formation	1	0	1	1
BP	meiotic mismatch repair	1	0	1	1
BP	meiotic DNA repair synthesis	3	0	1	1
BP	resolution of meiotic recombination intermediates	15	0	1	1
BP	nucleotide-excision repair, DNA damage recognition	1	0	1	1
BP	nucleotide-excision repair, DNA duplex unwinding	1	0	1	1
BP	pyrimidine dimer repair by nucleotide-excision repair	4	0	1	1
MF	(R,R)-butanediol dehydrogenase activity	1	0	1	1
BP	telomere maintenance via recombination	14	0	1	1
BP	telomere maintenance	155	0	1	1
BP	double-strand break repair via homologous recombination	177	0	1	1
BP	recombinational repair	183	0	1	1
BP	double-strand break repair via break-induced replication	12	0	1	1
BP	DNA double-strand break processing	20	0	1	1
BP	DNA recombinase assembly	4	0	1	1
BP	DNA synthesis involved in DNA repair	41	0	1	1
BP	DNA strand displacement	1	0	1	1
BP	karyogamy	1	0	1	1
BP	syncytium formation by plasma membrane fusion	60	0	1	1
MF	phosphatidyl-N-methylethanolamine N-methyltransferase activity	1	0	1	1
MF	adenyl-nucleotide exchange factor activity	15	0	1	1
CC	chromosome, centromeric region	248	0	1	1
CC	kinetochore	165	0	1	1
CC	condensed chromosome, centromeric region	176	0	1	1
CC	chromosome, telomeric region	166	0	1	1
CC	telomere cap complex	13	0	1	1
CC	nuclear telomere cap complex	13	0	1	1
CC	chromatin	1300	3	0.062063	1	FOS,ZMIZ1,AHRR
CC	nucleosome	109	0	1	1
CC	euchromatin	59	0	1	1
CC	heterochromatin	78	0	1	1
CC	condensed chromosome	269	0	1	1
CC	condensed nuclear chromosome	74	0	1	1
CC	synaptonemal complex	35	0	1	1
CC	condensin complex	8	0	1	1
CC	lateral element	14	0	1	1
CC	central element	7	0	1	1
CC	transverse filament	1	0	1	1
CC	sex chromosome	33	0	1	1
CC	X chromosome	10	0	1	1
CC	Y chromosome	2	0	1	1
CC	origin recognition complex	8	0	1	1
MF	diacylglycerol diphosphate phosphatase activity	3	0	1	1
CC	GINS complex	5	0	1	1
CC	Swr1 complex	13	0	1	1
CC	ESCRT I complex	12	0	1	1
CC	ESCRT II complex	3	0	1	1
CC	ESCRT III complex	11	0	1	1
BP	sister chromatid segregation	229	0	1	1
BP	regulation of glutamine family amino acid metabolic process	7	0	1	1
BP	regulation of arginine metabolic process	5	0	1	1
MF	inositol hexakisphosphate binding	3	0	1	1
MF	inositol-1,4,5-trisphosphate 6-kinase activity	1	0	1	1
MF	inositol-1,4,5,6-tetrakisphosphate 3-kinase activity	1	0	1	1
MF	inositol-1,3,4,5-tetrakisphosphate 6-kinase activity	2	0	1	1
MF	inositol-1,3,4,5,6-pentakisphosphate kinase activity	5	0	1	1
MF	inositol hexakisphosphate kinase activity	5	0	1	1
MF	diphosphoinositol pentakisphosphate kinase activity	5	0	1	1
MF	inositol hexakisphosphate 6-kinase activity	1	0	1	1
MF	inositol hexakisphosphate 5-kinase activity	5	0	1	1
CC	ER ubiquitin ligase complex	5	0	1	1
CC	Hrd1p ubiquitin ligase complex	4	0	1	1
CC	Hrd1p ubiquitin ligase ERAD-L complex	2	0	1	1
MF	mRNA regulatory element binding translation repressor activity	17	0	1	1
BP	cell morphogenesis	950	1	0.615775	1	CNTNAP2
BP	cytokinesis	183	0	1	1
BP	assembly of actomyosin apparatus involved in cytokinesis	9	0	1	1
BP	actomyosin contractile ring assembly	9	0	1	1
BP	actomyosin contractile ring contraction	1	0	1	1
BP	division septum assembly	1	0	1	1
BP	septin ring assembly	1	0	1	1
CC	spindle pole	171	0	1	1	HAUS1
CC	gamma-tubulin complex	19	0	1	1
CC	gamma-tubulin ring complex	9	0	1	1
CC	P-body	99	0	1	1
CC	GARP complex	5	0	1	1
CC	inner kinetochore	17	0	1	1
CC	outer kinetochore	20	0	1	1
BP	nuclear-transcribed mRNA catabolic process	121	0	1	1
BP	mitochondrial RNA catabolic process	6	0	1	1
BP	mitochondrial mRNA catabolic process	3	0	1	1
BP	mitochondrial RNA metabolic process	51	0	1	1
BP	regulation of mitochondrial RNA catabolic process	5	0	1	1
BP	negative regulation of mitochondrial RNA catabolic process	2	0	1	1
BP	positive regulation of mitochondrial RNA catabolic process	3	0	1	1
BP	mitochondrial RNA processing	22	0	1	1
BP	mitochondrial RNA 5'-end processing	3	0	1	1
BP	mitochondrial RNA 3'-end processing	7	0	1	1
BP	RNA 5'-end processing	36	0	1	1
BP	rRNA 5'-end processing	5	0	1	1
BP	transcription-dependent tethering of RNA polymerase II gene DNA at nuclear periphery	7	0	1	1
BP	post-transcriptional tethering of RNA polymerase II gene DNA at nuclear periphery	3	0	1	1
CC	Prp19 complex	14	0	1	1
MF	transcription cis-regulatory region binding	1407	2	0.238344	1	FOS,AHRR
MF	RNA polymerase II transcription regulatory region sequence-specific DNA binding	1312	1	0.587558	1	FOS
MF	RNA polymerase II cis-regulatory region sequence-specific DNA binding	1122	1	0.536278	1	FOS
MF	RNA polymerase II core promoter sequence-specific DNA binding	19	1	0.0114328	1	FOS
MF	DNA-binding transcription factor activity, RNA polymerase II-specific	1285	2	0.201976	1	FOS,AHRR
MF	cis-regulatory region sequence-specific DNA binding	1145	1	0.547677	1	FOS
MF	RNA polymerase III cis-regulatory region sequence-specific DNA binding	7	0	1	1
MF	RNA polymerase II complex binding	36	0	1	1
MF	RNA polymerase III core binding	1	0	1	1
MF	RNA polymerase III general transcription initiation factor activity	12	0	1	1
MF	RNA polymerase III type 1 promoter sequence-specific DNA binding	3	0	1	1
MF	RNA polymerase III type 2 promoter sequence-specific DNA binding	3	0	1	1
MF	RNA polymerase III type 3 promoter sequence-specific DNA binding	6	0	1	1
MF	RNA polymerase II sequence-specific DNA-binding transcription factor recruiting activity	1	0	1	1
MF	RNA polymerase III transcription regulatory region sequence-specific DNA binding	8	0	1	1
MF	mitochondrial promoter sequence-specific DNA binding	2	0	1	1
MF	RNA polymerase III general transcription initiation factor binding	3	0	1	1
MF	RNA polymerase I core binding	4	0	1	1
MF	core promoter sequence-specific DNA binding	40	1	0.0307437	1	FOS
MF	RNA polymerase I activity	10	0	1	1
MF	RNA polymerase II activity	9	0	1	1
MF	RNA polymerase III activity	10	0	1	1
MF	transcription regulatory region nucleic acid binding	1408	2	0.238687	1	FOS,AHRR
MF	regulatory region RNA binding	1	0	1	1
MF	RNA polymerase II general transcription initiation factor binding	22	0	1	1
MF	TFIIB-class transcription factor binding	4	0	1	1
MF	TFIID-class transcription factor complex binding	10	0	1	1
MF	TFIIF-class transcription factor complex binding	2	0	1	1
MF	TFIIH-class transcription factor complex binding	3	0	1	1
MF	basal transcription machinery binding	58	0	1	1
MF	basal RNA polymerase II transcription machinery binding	58	0	1	1
BP	negative regulation of exit from mitosis	1	0	1	1
BP	response to acid chemical	134	0	1	1
BP	promoter clearance during DNA-templated transcription	3	0	1	1
BP	RNA polymerase II promoter clearance	3	0	1	1
BP	DNA-templated transcription open complex formation	1	0	1	1
BP	protein-DNA-RNA complex organization	1	0	1	1
BP	protein-DNA-RNA complex disassembly	1	0	1	1
BP	protein-DNA complex remodeling	1	0	1	1
MF	transcription termination site sequence-specific DNA binding	2	0	1	1
MF	TFIIIC-class transcription factor complex binding	2	0	1	1
MF	intronic transcription regulatory region sequence-specific DNA binding	11	0	1	1
MF	RNA polymerase II intronic transcription regulatory region sequence-specific DNA binding	8	0	1	1
MF	RNA polymerase I transcription regulatory region sequence-specific DNA binding	9	0	1	1
MF	RNA polymerase I core promoter sequence-specific DNA binding	8	0	1	1
MF	RNA polymerase I cis-regulatory region sequence-specific DNA binding	1	0	1	1
BP	RNA-templated transcription	3	0	1	1
BP	DNA-templated transcriptional start site selection	2	0	1	1
BP	transcriptional start site selection at RNA polymerase II promoter	2	0	1	1
BP	regulation of transcriptional start site selection at RNA polymerase II promoter	1	0	1	1
MF	RNA polymerase I general transcription initiation factor binding	1	0	1	1
MF	RNA polymerase I general transcription initiation factor activity	5	0	1	1
BP	RNA polymerase I preinitiation complex assembly	9	0	1	1
BP	maintenance of transcriptional fidelity during transcription elongation	1	0	1	1
BP	maintenance of transcriptional fidelity during transcription elongation by RNA polymerase II	1	0	1	1
MF	DNA-binding transcription activator activity	462	1	0.293389	1	FOS
MF	DNA-binding transcription repressor activity	270	0	1	1
MF	transcription coregulator binding	113	1	0.107423	1	FOS
MF	transcription corepressor binding	47	0	1	1
MF	transcription coactivator binding	43	0	1	1
MF	DNA-binding transcription repressor activity, RNA polymerase II-specific	260	0	1	1
MF	DNA-binding transcription activator activity, RNA polymerase II-specific	455	1	0.290796	1	FOS
BP	formation of extrachromosomal circular DNA	13	0	1	1
CC	SAM complex	11	0	1	1
CC	PAM complex, Tim23 associated import motor	5	0	1	1
BP	guanine nucleotide transport	10	0	1	1
MF	guanine nucleotide transmembrane transporter activity	5	0	1	1
BP	skeletal system development	517	0	1	1
BP	cartilage condensation	19	0	1	1
BP	ossification	437	0	1	1
BP	neurotransmitter uptake	45	0	1	1
BP	acetylcholine catabolic process in synaptic cleft	2	0	1	1
BP	action potential	169	0	1	1
BP	RNA methylation	76	0	1	1
MF	dihydronicotinamide riboside quinone reductase activity	1	0	1	1
BP	selenocysteine incorporation	9	0	1	1
MF	opioid peptide activity	4	0	1	1
BP	prostaglandin biosynthetic process	30	0	1	1
MF	N-acetylglucosamine 6-O-sulfotransferase activity	6	0	1	1
CC	voltage-gated sodium channel complex	15	0	1	1
BP	peptide amidation	2	0	1	1
CC	outer dense fiber	6	0	1	1
BP	pseudouridine synthesis	17	0	1	1
BP	retinoid metabolic process	82	0	1	1
BP	angiogenesis	613	1	0.378354	1	GPR15
CC	microfibril	13	0	1	1
MF	lipopolysaccharide binding	39	0	1	1
MF	interleukin-21 receptor activity	1	0	1	1
CC	cornified envelope	58	0	1	1
CC	radial spoke	15	0	1	1
CC	radial spoke head	5	0	1	1
CC	radial spoke stalk	3	0	1	1
MF	N-acetylgalactosamine 4-O-sulfotransferase activity	5	0	1	1
BP	cilium or flagellum-dependent cell motility	208	0	1	1
MF	amyloid-beta binding	76	0	1	1
BP	ovarian follicle development	56	0	1	1
BP	ovulation from ovarian follicle	9	0	1	1
BP	ovarian follicle rupture	1	0	1	1
BP	initiation of primordial ovarian follicle growth	2	0	1	1
BP	primary ovarian follicle growth	1	0	1	1
BP	preantral ovarian follicle growth	3	0	1	1
BP	antral ovarian follicle growth	12	0	1	1
BP	cumulus cell differentiation	2	0	1	1
BP	ovarian cumulus expansion	4	0	1	1
BP	ovarian follicle atresia	1	0	1	1
BP	luteinization	12	0	1	1
BP	luteolysis	6	0	1	1
BP	oocyte growth	4	0	1	1
BP	oocyte maturation	36	0	1	1
BP	regulation of cell growth	387	0	1	1
BP	regulation of cell growth by extracellular stimulus	3	0	1	1
BP	fatty acid alpha-oxidation	8	0	1	1
BP	response to protozoan	29	0	1	1
MF	cholesterol 25-hydroxylase activity	1	0	1	1
BP	blood vessel development	790	2	0.123343	1	GPR15,ZMIZ1
BP	branching involved in blood vessel morphogenesis	36	0	1	1
BP	vasculogenesis	84	1	0.067012	1	ZMIZ1
BP	lactosylceramide biosynthetic process	2	0	1	1
BP	ganglioside metabolic process	28	0	1	1
BP	ganglioside biosynthetic process	17	0	1	1
BP	globoside metabolic process	2	0	1	1
BP	globoside biosynthetic process	2	0	1	1
BP	microtubule bundle formation	131	0	1	1
BP	medium-chain fatty acid transport	2	0	1	1
BP	detection of chemical stimulus involved in sensory perception of bitter taste	36	0	1	1
BP	detection of chemical stimulus involved in sensory perception of sour taste	2	0	1	1
BP	detection of chemical stimulus involved in sensory perception of sweet taste	2	0	1	1
MF	Gi/o-coupled serotonin receptor activity	6	0	1	1
MF	Gq/11-coupled serotonin receptor activity	2	0	1	1
MF	dopamine neurotransmitter receptor activity, coupled via Gs	2	0	1	1
MF	dopamine neurotransmitter receptor activity, coupled via Gi/Go	3	0	1	1
MF	trace-amine receptor activity	8	0	1	1
MF	angiotensin receptor activity	4	0	1	1
MF	angiotensin type I receptor activity	1	0	1	1
MF	peptide YY receptor activity	3	0	1	1
MF	pancreatic polypeptide receptor activity	2	0	1	1
MF	urotensin II receptor activity	2	0	1	1
MF	adrenomedullin receptor activity	3	0	1	1
MF	neuromedin U receptor activity	2	0	1	1
MF	G protein-coupled adenosine receptor activity	5	0	1	1
MF	purinergic nucleotide receptor activity	17	0	1	1
MF	growth hormone secretagogue receptor activity	1	0	1	1
MF	virus receptor activity	76	1	0.0510593	1	GPR15
MF	G protein-coupled ADP receptor activity	3	0	1	1
MF	nociceptin receptor activity	1	0	1	1
MF	cysteinyl leukotriene receptor activity	1	0	1	1
MF	leukotriene B4 receptor activity	2	0	1	1
MF	calcitonin gene-related peptide receptor activity	4	0	1	1
MF	G protein-coupled chemoattractant receptor activity	25	0	1	1
MF	adenylate cyclase inhibiting G protein-coupled glutamate receptor activity	9	0	1	1
MF	group II metabotropic glutamate receptor activity	2	0	1	1
MF	group III metabotropic glutamate receptor activity	2	0	1	1
MF	proteinase-activated receptor activity	5	1	0.00198145	1	F2RL3
BP	osteoblast differentiation	255	0	1	1
CC	fibrillar center	144	0	1	1
CC	dense fibrillar component	1	0	1	1
CC	granular component	7	0	1	1
MF	peptide receptor activity	120	1	0.0628967	1	F2RL3
BP	eye development	402	2	0.044514	1	FOS,CPAMD8
BP	urogenital system development	65	0	1	1
BP	metanephros development	89	0	1	1
BP	ureteric bud development	96	0	1	1
BP	branching involved in ureteric bud morphogenesis	57	0	1	1
BP	temperature homeostasis	183	0	1	1
BP	fever generation	11	0	1	1
BP	conditioned taste aversion	3	1	0.00213389	1	FOS
BP	behavioral fear response	40	0	1	1
MF	G protein-coupled receptor binding	281	0	1	1
MF	alpha-N-acetylgalactosaminide alpha-2,6-sialyltransferase activity	6	0	1	1
BP	response to hypoxia	291	1	0.195618	1	FOS
BP	ameboidal-type cell migration	233	0	1	1
CC	acrosomal vesicle	144	0	1	1
MF	ATPase activator activity	25	0	1	1
CC	male germ cell nucleus	52	0	1	1
CC	female germ cell nucleus	17	0	1	1
BP	acrosome assembly	32	0	1	1
BP	long-chain fatty acid metabolic process	103	0	1	1
BP	intracellular glucose homeostasis	164	0	1	1
BP	tRNA 3'-terminal CCA addition	1	0	1	1
MF	sialate O-acetylesterase activity	1	0	1	1
BP	tRNA 5'-leader removal	13	0	1	1
MF	pseudophosphatase activity	2	0	1	1
BP	histamine metabolic process	6	0	1	1
BP	histamine biosynthetic process	2	0	1	1
BP	histamine catabolic process	1	0	1	1
BP	gastric acid secretion	13	0	1	1
BP	gastrin-induced gastric acid secretion	2	0	1	1
BP	in utero embryonic development	390	1	0.25396	1	ZMIZ1
BP	gastrulation with mouth forming second	26	0	1	1
BP	formation of primary germ layer	129	0	1	1
BP	ectoderm formation	3	0	1	1
BP	endoderm formation	59	0	1	1
BP	mesoderm formation	75	0	1	1
BP	cell fate specification	108	0	1	1
BP	cell fate determination	43	0	1	1
BP	mesodermal cell fate commitment	18	0	1	1
BP	endodermal cell fate commitment	15	0	1	1
BP	ectodermal cell fate commitment	2	0	1	1
BP	endodermal cell fate specification	8	0	1	1
BP	ectodermal cell fate specification	1	0	1	1
MF	L-amino-acid oxidase activity	1	0	1	1
BP	conversion of seryl-tRNAsec to selenocys-tRNAsec	1	0	1	1
CC	stress fiber	83	0	1	1
CC	ruffle	180	0	1	1
MF	lipid kinase activity	40	0	1	1
MF	ceramide kinase activity	2	0	1	1
MF	2'-5'-oligoadenylate synthetase activity	3	0	1	1
BP	formation of translation preinitiation complex	6	0	1	1
BP	formation of cytoplasmic translation initiation complex	13	0	1	1
MF	galactosylceramide sulfotransferase activity	4	0	1	1
MF	mRNA m(6)A methyltransferase activity	4	0	1	1
MF	prenylcysteine oxidase activity	2	0	1	1
BP	establishment of planar polarity	29	0	1	1
BP	morphogenesis of a polarized epithelium	51	0	1	1
CC	sex chromatin	6	0	1	1
CC	Barr body	6	0	1	1
CC	XY body	16	0	1	1
BP	lens placode formation	2	0	1	1
CC	photoreceptor outer segment	86	0	1	1
BP	eye photoreceptor cell differentiation	52	0	1	1
BP	neural crest cell migration	56	0	1	1
BP	somitogenesis	63	0	1	1
BP	somite specification	4	0	1	1
MF	retinal dehydrogenase activity	9	0	1	1
BP	organ induction	22	0	1	1
MF	aminocarboxymuconate-semialdehyde decarboxylase activity	1	0	1	1
BP	beta-alanine transport	1	0	1	1
BP	morphogenesis of a branching structure	200	0	1	1
BP	neuron migration	178	1	0.15575	1	ZMIZ1
BP	membrane raft assembly	14	0	1	1
BP	membrane raft polarization	4	0	1	1
BP	establishment of lymphocyte polarity	16	0	1	1
BP	establishment of T cell polarity	15	0	1	1
BP	establishment of natural killer cell polarity	1	0	1	1
BP	immunological synapse formation	15	0	1	1
CC	immunological synapse	48	0	1	1
BP	myeloid dendritic cell activation	29	0	1	1
BP	microglial cell activation	49	0	1	1
BP	cell activation	1094	2	0.17186	1	ZMIZ1,F2RL3
BP	leukocyte homeostasis	107	0	1	1
BP	T cell homeostatic proliferation	4	0	1	1
BP	plasma membrane repair	27	0	1	1
BP	natural killer cell differentiation	23	0	1	1
BP	neutrophil homeostasis	20	0	1	1
BP	neutrophil apoptotic process	8	0	1	1
BP	B cell homeostasis	33	0	1	1
BP	B cell apoptotic process	25	0	1	1
MF	phosphotyrosine residue binding	46	0	1	1
MF	prostaglandin J receptor activity	2	0	1	1
MF	phosphatidylserine binding	52	0	1	1
BP	natural killer cell proliferation	14	0	1	1
BP	antibody-dependent cellular cytotoxicity	4	0	1	1
MF	polymeric immunoglobulin binding	2	0	1	1
MF	IgM binding	3	0	1	1
MF	polymeric immunoglobulin receptor activity	1	0	1	1
MF	IgM receptor activity	1	0	1	1
BP	type IIa hypersensitivity	5	0	1	1
BP	regulation of type IIa hypersensitivity	2	0	1	1
BP	positive regulation of type IIa hypersensitivity	2	0	1	1
BP	type IV hypersensitivity	4	0	1	1
BP	regulation of type IV hypersensitivity	4	0	1	1
BP	negative regulation of type IV hypersensitivity	2	0	1	1
BP	positive regulation of type IV hypersensitivity	1	0	1	1
BP	regulation of antibody-dependent cellular cytotoxicity	1	0	1	1
BP	positive regulation of antibody-dependent cellular cytotoxicity	1	0	1	1
BP	cytokine production	847	0	1	1
BP	regulation of cytokine production	840	0	1	1
BP	negative regulation of cytokine production	364	0	1	1
BP	positive regulation of cytokine production	490	0	1	1
BP	serotonin secretion	9	0	1	1
BP	histamine secretion	9	0	1	1
BP	kidney development	313	0	1	1
BP	mesonephros development	101	0	1	1
BP	blastocyst development	114	0	1	1
BP	blastocyst formation	45	0	1	1
BP	inner cell mass cell differentiation	8	0	1	1
BP	inner cell mass cell fate commitment	3	0	1	1
BP	inner cell mass cellular morphogenesis	3	0	1	1
BP	trophectodermal cell differentiation	19	0	1	1
BP	trophectodermal cell fate commitment	1	0	1	1
BP	trophectodermal cellular morphogenesis	2	0	1	1
BP	blastocyst growth	22	0	1	1
BP	inner cell mass cell proliferation	15	0	1	1
BP	trophectodermal cell proliferation	4	0	1	1
BP	blastocyst hatching	24	0	1	1
BP	release of cytochrome c from mitochondria	53	0	1	1
BP	epithelial to mesenchymal transition	188	0	1	1
BP	embryonic epithelial tube formation	114	0	1	1
BP	neural plate morphogenesis	5	0	1	1
BP	neural plate development	8	0	1	1
BP	neural tube formation	93	0	1	1
BP	neural fold formation	6	0	1	1
BP	neural tube closure	81	0	1	1
BP	phagolysosome assembly	17	0	1	1
MF	opsonin binding	18	0	1	1
MF	opsonin receptor activity	5	0	1	1
MF	complement binding	23	0	1	1
MF	complement component C1q complex binding	8	0	1	1
MF	complement component C3a binding	1	0	1	1
MF	complement component C3b binding	8	0	1	1
MF	complement component C4b binding	2	0	1	1
MF	complement component C4b receptor activity	1	0	1	1
BP	NK T cell differentiation	11	0	1	1
BP	NK T cell proliferation	8	0	1	1
BP	complement activation, lectin pathway	11	0	1	1
BP	regulation of complement activation, lectin pathway	2	0	1	1
BP	negative regulation of complement activation, lectin pathway	2	0	1	1
MF	(1->3)-beta-D-glucan binding	2	0	1	1
MF	lipopolysaccharide immune receptor activity	6	0	1	1
BP	response to yeast	14	0	1	1
BP	detection of yeast	2	0	1	1
BP	Mullerian duct regression	4	0	1	1
BP	receptor recycling	47	0	1	1
MF	nucleoside binding	8	0	1	1
MF	purine nucleoside binding	2	0	1	1
BP	endothelial cell development	62	0	1	1
BP	endothelial cell morphogenesis	12	0	1	1
BP	selenium compound metabolic process	2	0	1	1
MF	glucuronyl-galactosyl-proteoglycan 4-alpha-N-acetylglucosaminyltransferase activity	2	0	1	1
BP	liver development	142	0	1	1
BP	placenta development	146	0	1	1
CC	phagocytic cup	28	0	1	1
BP	embryonic placenta development	84	0	1	1
BP	maternal placenta development	33	0	1	1
BP	tissue homeostasis	262	0	1	1
BP	retina homeostasis	56	0	1	1
BP	activation of membrane attack complex	3	0	1	1
BP	cell killing	242	0	1	1
BP	leukocyte mediated cytotoxicity	139	0	1	1
BP	regulation of leukocyte mediated cytotoxicity	95	0	1	1
BP	negative regulation of leukocyte mediated cytotoxicity	25	0	1	1
BP	positive regulation of leukocyte mediated cytotoxicity	69	0	1	1
BP	T cell mediated cytotoxicity	57	0	1	1
BP	regulation of T cell mediated cytotoxicity	50	0	1	1
BP	negative regulation of T cell mediated cytotoxicity	9	0	1	1
BP	positive regulation of T cell mediated cytotoxicity	41	0	1	1
CC	photoreceptor inner segment	69	0	1	1
MF	farnesylated protein binding	1	0	1	1
BP	regulation of receptor recycling	25	0	1	1
BP	negative regulation of receptor recycling	5	0	1	1
BP	positive regulation of receptor recycling	14	0	1	1
BP	B-1 B cell homeostasis	4	0	1	1
BP	B-1 B cell differentiation	5	0	1	1
BP	exocyst assembly	1	0	1	1
BP	regulation of exocyst assembly	1	0	1	1
CC	uropod	13	0	1	1
BP	regulation of protein phosphorylation	687	0	1	1
BP	negative regulation of protein phosphorylation	233	0	1	1
BP	positive regulation of protein phosphorylation	428	0	1	1
BP	endothelial cell proliferation	191	0	1	1	ATP5F1A
BP	regulation of endothelial cell proliferation	169	0	1	1	ATP5F1A
BP	negative regulation of endothelial cell proliferation	71	0	1	1	ATP5F1A
BP	positive regulation of endothelial cell proliferation	104	0	1	1
CC	female pronucleus	10	0	1	1
CC	male pronucleus	7	0	1	1
BP	postsynaptic membrane organization	38	0	1	1
BP	hair follicle development	93	0	1	1
BP	vasculature development	823	2	0.131342	1	GPR15,ZMIZ1
BP	lymph vessel development	31	0	1	1
BP	lymphangiogenesis	19	0	1	1
BP	heart looping	65	0	1	1
BP	sebaceous gland cell differentiation	2	0	1	1
BP	intestinal D-glucose absorption	5	0	1	1
BP	regulation of cell-matrix adhesion	121	0	1	1
BP	negative regulation of cell-matrix adhesion	37	0	1	1
BP	positive regulation of cell-matrix adhesion	56	0	1	1
BP	blood vessel maturation	8	0	1	1
BP	positive regulation of neurotransmitter secretion	18	0	1	1
BP	intramembranous ossification	7	0	1	1
BP	endochondral ossification	29	0	1	1
BP	regulation of cytokine-mediated signaling pathway	178	0	1	1
BP	negative regulation of cytokine-mediated signaling pathway	97	0	1	1
BP	positive regulation of cytokine-mediated signaling pathway	59	0	1	1
BP	synaptic transmission, dopaminergic	30	0	1	1
BP	startle response	27	1	0.0246306	1	CNTNAP2
MF	G-protein alpha-subunit binding	30	0	1	1
BP	thigmotaxis	3	0	1	1
BP	suckling behavior	12	0	1	1
MF	fibronectin binding	30	0	1	1
BP	regulation of activation of membrane attack complex	3	0	1	1
BP	positive regulation of activation of membrane attack complex	2	0	1	1
BP	negative regulation of activation of membrane attack complex	2	0	1	1
MF	retinoic acid binding	20	0	1	1
BP	G protein-coupled adenosine receptor signaling pathway	12	0	1	1
BP	blood vessel remodeling	46	0	1	1
BP	response to amphetamine	34	0	1	1
BP	nervous system process involved in regulation of systemic arterial blood pressure	10	0	1	1
BP	renal system process involved in regulation of blood volume	13	0	1	1
BP	regulation of systemic arterial blood pressure by carotid sinus baroreceptor feedback	2	0	1	1
BP	regulation of systemic arterial blood pressure by chemoreceptor signaling	1	0	1	1
BP	regulation of systemic arterial blood pressure by ischemic conditions	2	0	1	1
BP	baroreceptor response to increased systemic arterial blood pressure	2	0	1	1
BP	artery vasodilation involved in baroreceptor response to increased systemic arterial blood pressure	1	0	1	1
BP	negative regulation of heart rate involved in baroreceptor response to increased systemic arterial blood pressure	1	0	1	1
BP	regulation of systemic arterial blood pressure by hormone	33	0	1	1
BP	regulation of systemic arterial blood pressure by circulatory renin-angiotensin	15	0	1	1
BP	regulation of systemic arterial blood pressure by vasopressin	4	0	1	1
BP	regulation of systemic arterial blood pressure by norepinephrine-epinephrine	6	0	1	1
BP	norepinephrine-epinephrine vasoconstriction involved in regulation of systemic arterial blood pressure	2	0	1	1
BP	positive regulation of heart rate by epinephrine-norepinephrine	3	0	1	1
BP	positive regulation of the force of heart contraction by epinephrine-norepinephrine	2	0	1	1
BP	angiotensin-mediated vasoconstriction involved in regulation of systemic arterial blood pressure	1	0	1	1
BP	renal response to blood flow involved in circulatory renin-angiotensin regulation of systemic arterial blood pressure	7	0	1	1
BP	renin secretion into blood stream	7	0	1	1
BP	regulation of angiotensin levels in blood	8	0	1	1
BP	angiotensin maturation	6	0	1	1
BP	detection of hypoxic conditions in blood by chemoreceptor signaling	1	0	1	1
BP	morphogenesis of an epithelium	486	0	1	1
BP	morphogenesis of an epithelial sheet	62	0	1	1
BP	vasoconstriction of artery involved in ischemic response to lowering of systemic arterial blood pressure	1	0	1	1
BP	regulation of blood volume by renin-angiotensin	5	0	1	1
BP	regulation of blood volume by renal aldosterone	2	0	1	1
BP	renin-angiotensin regulation of aldosterone production	3	0	1	1
BP	regulation of renal output by angiotensin	2	0	1	1
MF	protease binding	135	2	0.00432756	1	CNTNAP2,ATP5F1A,F2RL3
BP	response to dietary excess	35	0	1	1
BP	reduction of food intake in response to dietary excess	6	0	1	1
BP	diet induced thermogenesis	13	0	1	1
BP	norepinephrine-epinephrine-mediated vasodilation involved in regulation of systemic arterial blood pressure	3	0	1	1
BP	regulation of the force of heart contraction	26	0	1	1
BP	regulation of heart rate	102	0	1	1
BP	regulation of sodium ion transport	76	0	1	1
BP	desensitization of G protein-coupled receptor signaling pathway	15	0	1	1
BP	G protein-coupled receptor internalization	11	0	1	1
BP	maintenance of blood vessel diameter homeostasis by renin-angiotensin	4	0	1	1
BP	brain renin-angiotensin system	1	0	1	1
BP	regulation of L-glutamate import across plasma membrane	8	0	1	1
BP	negative regulation of L-glutamate import across plasma membrane	2	0	1	1
BP	positive regulation of L-glutamate import across plasma membrane	4	0	1	1
MF	p53 binding	67	0	1	1
BP	sprouting angiogenesis	189	0	1	1
BP	intussusceptive angiogenesis	1	0	1	1
BP	cell migration involved in sprouting angiogenesis	91	0	1	1
BP	blood vessel endothelial cell proliferation involved in sprouting angiogenesis	51	0	1	1
MF	opsin binding	4	0	1	1
BP	osteoblast fate commitment	3	0	1	1
BP	positive regulation of neuroblast proliferation	37	0	1	1
BP	positive regulation of mesenchymal cell proliferation	26	0	1	1
MF	nucleobase binding	4	0	1	1
MF	adenine binding	1	0	1	1
MF	uracil binding	1	0	1	1
MF	purine nucleobase binding	3	0	1	1
MF	pyrimidine nucleobase binding	1	0	1	1
BP	chondrocyte differentiation	113	0	1	1
BP	chondrocyte development	32	0	1	1
BP	epithelial cell development	208	0	1	1
BP	columnar/cuboidal epithelial cell differentiation	130	0	1	1
BP	columnar/cuboidal epithelial cell development	53	0	1	1
BP	glandular epithelial cell differentiation	72	0	1	1
BP	glandular epithelial cell development	36	0	1	1
BP	columnar/cuboidal epithelial cell maturation	15	0	1	1
BP	epithelial cell maturation	27	0	1	1
BP	glandular epithelial cell maturation	9	0	1	1
BP	optic cup morphogenesis involved in camera-type eye development	7	0	1	1
BP	extraocular skeletal muscle development	4	0	1	1
BP	osteoblast development	17	0	1	1
BP	acrosome matrix dispersal	1	0	1	1
CC	inner acrosomal membrane	5	0	1	1
CC	acrosomal membrane	33	0	1	1
CC	outer acrosomal membrane	4	0	1	1
BP	regulation of oxidative phosphorylation	21	0	1	1
BP	protein depalmitoylation	10	0	1	1
BP	inhibition of neuroepithelial cell differentiation	6	0	1	1
BP	diaphragm contraction	2	0	1	1
BP	regulation of respiratory gaseous exchange by nervous system process	11	0	1	1
BP	lens development in camera-type eye	86	0	1	1
BP	lens morphogenesis in camera-type eye	21	0	1	1
BP	regulation of receptor internalization	71	0	1	1
BP	negative regulation of receptor internalization	16	0	1	1
BP	positive regulation of receptor internalization	27	0	1	1
BP	auditory receptor cell morphogenesis	22	0	1	1
MF	polyprenyltransferase activity	2	0	1	1
CC	caveolar macromolecular signaling complex	2	0	1	1
CC	polkadots	2	0	1	1
BP	tRNA wobble base modification	20	0	1	1
BP	tRNA wobble uridine modification	17	0	1	1
BP	tRNA wobble adenosine to inosine editing	1	0	1	1
BP	tRNA wobble cytosine modification	2	0	1	1
CC	podosome	40	0	1	1
MF	interleukin-33 receptor binding	1	0	1	1
MF	interleukin-33 binding	1	0	1	1
MF	interleukin-33 receptor activity	2	0	1	1
BP	store-operated calcium entry	23	0	1	1
CC	semaphorin receptor complex	12	0	1	1
BP	aggressive behavior	8	0	1	1
BP	inter-male aggressive behavior	2	0	1	1
BP	maternal aggressive behavior	3	0	1	1
BP	tRNA wobble base cytosine methylation	1	0	1	1
BP	tRNA nucleoside ribose methylation	2	0	1	1
BP	wobble position ribose methylation	1	0	1	1
CC	polycystin complex	2	0	1	1
MF	UTP binding	2	0	1	1
MF	CTP binding	1	0	1	1
BP	retinoic acid biosynthetic process	9	0	1	1
CC	stereocilia coupling link	8	0	1	1
CC	stereocilia tip link	2	0	1	1
CC	stereocilia ankle link	6	0	1	1
CC	stereocilia ankle link complex	6	0	1	1
BP	tRNA wobble position uridine thiolation	4	0	1	1
CC	cytosolic tRNA wobble base thiouridylase complex	1	0	1	1
BP	hypochlorous acid metabolic process	1	0	1	1
BP	hypochlorous acid biosynthetic process	1	0	1	1
MF	G-quadruplex RNA binding	6	0	1	1
BP	bile acid conjugation	1	0	1	1
MF	steroid receptor RNA activator RNA binding	2	0	1	1
BP	thyroid hormone receptor signaling pathway	8	0	1	1
BP	regulation of thyroid hormone receptor signaling pathway	7	0	1	1
BP	positive regulation of thyroid hormone receptor signaling pathway	3	0	1	1
BP	osteoclast proliferation	11	0	1	1
BP	desmosome assembly	5	0	1	1
BP	desmosome maintenance	1	0	1	1
MF	aminoacyl-tRNA editing activity	13	0	1	1
MF	dystroglycan binding	10	0	1	1
MF	high-affinity IgM receptor activity	1	0	1	1
BP	mammary stem cell proliferation	1	0	1	1
BP	protein localization to paranode region of axon	4	0	1	1
BP	male germ cell proliferation	8	0	1	1
CC	manchette	22	0	1	1
CC	palmitoyltransferase complex	10	0	1	1
BP	cytoplasmic translation	150	0	1	1
BP	cytoplasmic translational elongation	6	0	1	1
BP	cytoplasmic translational initiation	39	0	1	1
BP	cytoplasmic translational termination	1	0	1	1
BP	translation reinitiation	2	0	1	1
BP	cap-independent translational initiation	4	0	1	1
BP	cap-dependent translational initiation	9	0	1	1
BP	IRES-dependent translational initiation of linear mRNA	1	0	1	1
CC	MAML1-RBP-Jkappa- ICN1 complex	3	0	1	1
BP	hepatocyte cell migration	1	0	1	1
MF	Ser-tRNA(Ala) hydrolase activity	2	0	1	1
CC	zona pellucida receptor complex	8	0	1	1
BP	somatic diversification of immune receptors	75	0	1	1
BP	somatic recombination of immunoglobulin genes involved in immune response	52	0	1	1
BP	somatic diversification of immunoglobulins involved in immune response	52	0	1	1
BP	behavioral defense response	41	0	1	1
BP	defense response to nematode	3	0	1	1
BP	activation of innate immune response	294	0	1	1
BP	innate immune response activating cell surface receptor signaling pathway	95	0	1	1
BP	pattern recognition receptor signaling pathway	260	0	1	1
BP	stimulatory killer cell immunoglobulin-like receptor signaling pathway	1	0	1	1
BP	stimulatory C-type lectin receptor signaling pathway	21	0	1	1
BP	toll-like receptor signaling pathway	74	0	1	1
BP	positive regulation of antimicrobial peptide production	7	0	1	1
BP	innate immune response in mucosa	17	0	1	1
BP	natural killer cell mediated immunity	81	0	1	1
BP	positive regulation of defense response to virus by host	32	0	1	1
BP	leukocyte chemotaxis involved in inflammatory response	8	0	1	1
BP	response to molecule of bacterial origin	354	1	0.194206	1	FOS
BP	response to molecule of fungal origin	4	0	1	1
BP	hematopoietic progenitor cell differentiation	134	0	1	1
BP	wound healing involved in inflammatory response	9	0	1	1
BP	connective tissue replacement involved in inflammatory response wound healing	7	0	1	1
BP	lymphocyte anergy	7	0	1	1
BP	adaptive immune response	460	0	1	1
BP	organ or tissue specific immune response	33	0	1	1
BP	immune effector process	635	0	1	1
BP	activation of immune response	537	0	1	1
BP	kinin cascade	3	0	1	1
BP	lymphocyte homeostasis	76	0	1	1
BP	myeloid cell homeostasis	173	0	1	1
BP	cell activation involved in immune response	303	0	1	1
BP	endothelial cell activation involved in immune response	1	0	1	1
BP	astrocyte activation involved in immune response	4	0	1	1
BP	follicular dendritic cell activation	2	0	1	1
BP	follicular dendritic cell differentiation	2	0	1	1
BP	leukocyte activation involved in inflammatory response	52	0	1	1
BP	plasmacytoid dendritic cell activation	3	0	1	1
BP	plasmacytoid dendritic cell differentiation	2	0	1	1
BP	myeloid leukocyte activation	239	0	1	1
BP	myeloid cell activation involved in immune response	93	0	1	1
BP	basophil activation involved in immune response	2	0	1	1
BP	myeloid dendritic cell activation involved in immune response	3	0	1	1
BP	eosinophil activation involved in immune response	6	0	1	1
BP	mast cell activation involved in immune response	51	0	1	1
BP	monocyte activation involved in immune response	1	0	1	1
BP	macrophage activation involved in immune response	19	0	1	1
BP	microglial cell activation involved in immune response	5	0	1	1
BP	neutrophil activation involved in immune response	18	0	1	1
BP	lymphocyte activation involved in immune response	215	0	1	1
BP	T cell activation involved in immune response	130	0	1	1
BP	alpha-beta T cell activation involved in immune response	82	0	1	1
BP	gamma-delta T cell activation involved in immune response	1	0	1	1
BP	T cell activation via T cell receptor contact with antigen bound to MHC molecule on antigen presenting cell	14	0	1	1
BP	T cell differentiation involved in immune response	90	0	1	1
BP	alpha-beta T cell differentiation involved in immune response	82	0	1	1
BP	CD4-positive, alpha-beta T cell differentiation involved in immune response	81	0	1	1
BP	T-helper cell lineage commitment	28	0	1	1
BP	T-helper 1 cell lineage commitment	4	0	1	1
BP	CD4-positive, CD25-positive, alpha-beta regulatory T cell differentiation involved in immune response	2	0	1	1
BP	alpha-beta intraepithelial T cell differentiation	1	0	1	1
BP	CD8-positive, alpha-beta intraepithelial T cell differentiation	1	0	1	1
BP	CD8-positive, alpha-beta T cell differentiation involved in immune response	1	0	1	1
BP	gamma-delta intraepithelial T cell differentiation	3	0	1	1
BP	CD8-positive, gamma-delta intraepithelial T cell differentiation	3	0	1	1
BP	T cell proliferation involved in immune response	5	0	1	1
BP	B cell activation involved in immune response	97	0	1	1
BP	mature B cell differentiation involved in immune response	29	0	1	1
BP	germinal center B cell differentiation	8	0	1	1
BP	marginal zone B cell differentiation	8	0	1	1
BP	follicular B cell differentiation	2	0	1	1
BP	plasma cell differentiation	9	0	1	1
BP	myeloid progenitor cell differentiation	9	0	1	1
BP	memory B cell differentiation	1	0	1	1
BP	lymphoid progenitor cell differentiation	24	0	1	1
BP	B cell proliferation involved in immune response	6	0	1	1
BP	natural killer cell activation involved in immune response	30	0	1	1
BP	natural killer cell differentiation involved in immune response	4	0	1	1
BP	B cell lineage commitment	6	0	1	1
BP	immature B cell differentiation	12	0	1	1
BP	pro-B cell differentiation	12	0	1	1
BP	pre-B cell differentiation	4	0	1	1
BP	pre-B cell allelic exclusion	3	0	1	1
BP	transitional stage B cell differentiation	3	0	1	1
BP	transitional one stage B cell differentiation	2	0	1	1
BP	transitional two stage B cell differentiation	1	0	1	1
BP	mature B cell differentiation	34	0	1	1
BP	B-1 B cell lineage commitment	1	0	1	1
BP	B-1a B cell differentiation	2	0	1	1
BP	B cell selection	3	0	1	1
BP	peripheral B cell selection	1	0	1	1
BP	B cell affinity maturation	1	0	1	1
BP	response to tumor cell	47	0	1	1
BP	histamine production involved in inflammatory response	7	0	1	1
BP	serotonin production involved in inflammatory response	3	0	1	1
BP	B cell negative selection	2	0	1	1
BP	plasma kallikrein-kinin cascade	3	0	1	1
BP	detection of tumor cell	1	0	1	1
BP	defense response to tumor cell	13	0	1	1
BP	B cell homeostatic proliferation	2	0	1	1
BP	T cell lineage commitment	40	0	1	1
BP	CD4-positive, CD25-positive, alpha-beta regulatory T cell differentiation	9	0	1	1
BP	CD4-positive, CD25-positive, alpha-beta regulatory T cell lineage commitment	1	0	1	1
BP	alpha-beta T cell lineage commitment	32	0	1	1
BP	NK T cell lineage commitment	1	0	1	1
BP	leukocyte activation involved in immune response	299	0	1	1
BP	cytokine production involved in immune response	121	0	1	1
BP	T cell cytokine production	38	0	1	1
BP	natural killer cell cytokine production	10	0	1	1
BP	dendritic cell cytokine production	16	0	1	1
BP	myeloid dendritic cell cytokine production	6	0	1	1
BP	plasmacytoid dendritic cell cytokine production	1	0	1	1
BP	immune system process	2507	3	0.212418	1	FOS,GPR15,ZMIZ1
BP	immunoglobulin production	99	0	1	1
BP	immunoglobulin production involved in immunoglobulin-mediated immune response	55	0	1	1
BP	immune response in brain or nervous system	1	0	1	1
BP	hepatic immune response	2	0	1	1
BP	mucosal immune response	29	0	1	1
BP	immune response in gut-associated lymphoid tissue	4	0	1	1
BP	immune response in nasopharyngeal-associated lymphoid tissue	2	0	1	1
BP	MHC protein complex assembly	19	0	1	1
BP	MHC class I protein complex assembly	6	0	1	1
BP	MHC class Ib protein complex assembly	1	0	1	1
BP	MHC class II protein complex assembly	14	0	1	1
BP	antigen sampling in mucosal-associated lymphoid tissue	1	0	1	1
BP	antigen sampling by M cells in mucosal-associated lymphoid tissue	1	0	1	1
BP	dendritic cell chemotaxis	23	0	1	1
BP	myeloid dendritic cell chemotaxis	4	0	1	1
BP	antigen transcytosis by M cells in mucosal-associated lymphoid tissue	1	0	1	1
BP	immunoglobulin transcytosis in epithelial cells	4	0	1	1
BP	immunoglobulin transcytosis in epithelial cells mediated by polymeric immunoglobulin receptor	2	0	1	1
BP	IgG immunoglobulin transcytosis in epithelial cells mediated by FcRn immunoglobulin receptor	1	0	1	1
BP	immune response to tumor cell	31	0	1	1
BP	T cell mediated cytotoxicity directed against tumor cell target	3	0	1	1
BP	natural killer cell mediated cytotoxicity directed against tumor cell target	10	0	1	1
BP	natural killer cell mediated immune response to tumor cell	11	0	1	1
BP	T cell mediated immune response to tumor cell	15	0	1	1
BP	immunoglobulin production in mucosal tissue	2	0	1	1
BP	antigen processing and presentation of peptide antigen via MHC class Ib	18	0	1	1
BP	immune response-activating cell surface receptor signaling pathway	302	0	1	1
BP	complement receptor mediated signaling pathway	14	0	1	1
BP	Fc receptor mediated stimulatory signaling pathway	31	0	1	1
BP	granuloma formation	2	0	1	1
BP	immune response-regulating cell surface receptor signaling pathway involved in phagocytosis	22	0	1	1
BP	immune complex clearance	4	0	1	1
BP	immune complex clearance by erythrocytes	1	0	1	1
BP	immune complex clearance by monocytes and macrophages	2	0	1	1
BP	inflammatory response to antigenic stimulus	76	0	1	1
BP	acute inflammatory response to antigenic stimulus	23	0	1	1
BP	chronic inflammatory response to antigenic stimulus	3	0	1	1
BP	production of molecular mediator of immune response	219	0	1	1
BP	histamine secretion involved in inflammatory response	7	0	1	1
BP	serotonin secretion involved in inflammatory response	3	0	1	1
BP	leukocyte mediated immunity	392	0	1	1
BP	myeloid leukocyte mediated immunity	106	0	1	1
BP	type II hypersensitivity	5	0	1	1
BP	neutrophil mediated immunity	38	0	1	1
BP	eosinophil mediated immunity	7	0	1	1
BP	mast cell mediated immunity	51	0	1	1
BP	lymphocyte mediated immunity	294	0	1	1
BP	B cell antigen processing and presentation	1	0	1	1
BP	peripheral B cell tolerance induction	1	0	1	1
BP	humoral immune response mediated by circulating immunoglobulin	47	0	1	1
BP	T cell mediated immunity	129	0	1	1
BP	T cell antigen processing and presentation	4	0	1	1
BP	peripheral T cell tolerance induction	1	0	1	1
BP	adaptive immune response based on somatic recombination of immune receptors built from immunoglobulin superfamily domains	311	0	1	1
BP	tolerance induction dependent upon immune response	4	0	1	1
BP	peripheral tolerance induction	2	0	1	1
BP	germinal center formation	14	0	1	1
BP	dendritic cell antigen processing and presentation	14	0	1	1
BP	myeloid dendritic cell antigen processing and presentation	2	0	1	1
BP	plasmacytoid dendritic cell antigen processing and presentation	1	0	1	1
BP	macrophage antigen processing and presentation	1	0	1	1
BP	antigen processing and presentation of peptide antigen via MHC class I	36	0	1	1
BP	antigen processing and presentation via MHC class Ib	25	0	1	1
BP	antigen processing and presentation of endogenous peptide antigen via MHC class Ib	17	0	1	1
BP	antigen processing and presentation of exogenous peptide antigen via MHC class Ib	4	0	1	1
BP	antigen processing and presentation of exogenous peptide antigen	37	0	1	1
BP	antigen processing and presentation of exogenous peptide antigen via MHC class I, TAP-dependent	1	0	1	1
BP	antigen processing and presentation of exogenous peptide antigen via MHC class I, TAP-independent	1	0	1	1
BP	antigen processing and presentation of exogenous protein antigen via MHC class Ib, TAP-dependent	2	0	1	1
BP	antigen processing and presentation of endogenous peptide antigen	25	0	1	1
BP	antigen processing and presentation of endogenous peptide antigen via MHC class I via ER pathway	17	0	1	1
BP	antigen processing and presentation of endogenous peptide antigen via MHC class I via ER pathway, TAP-dependent	2	0	1	1
BP	antigen processing and presentation of endogenous peptide antigen via MHC class I via ER pathway, TAP-independent	16	0	1	1
BP	antigen processing and presentation of endogenous peptide antigen via MHC class Ib via ER pathway	1	0	1	1
BP	antigen processing and presentation of endogenous peptide antigen via MHC class Ib via ER pathway, TAP-dependent	1	0	1	1
BP	antigen processing and presentation of endogenous peptide antigen via MHC class II	2	0	1	1
BP	antigen processing and presentation of peptide antigen via MHC class II	32	0	1	1
BP	peptide antigen assembly with MHC protein complex	19	0	1	1
BP	peptide antigen assembly with MHC class I protein complex	6	0	1	1
BP	peptide antigen assembly with MHC class II protein complex	14	0	1	1
BP	antigen processing and presentation of peptide or polysaccharide antigen via MHC class II	34	0	1	1
BP	antigen processing and presentation of polysaccharide antigen via MHC class II	1	0	1	1
BP	tolerance induction	29	0	1	1
BP	central tolerance induction	2	0	1	1
BP	central tolerance induction to self antigen	1	0	1	1
BP	central B cell tolerance induction	1	0	1	1
BP	tolerance induction to self antigen	5	0	1	1
BP	B cell tolerance induction	3	0	1	1
BP	T cell tolerance induction	14	0	1	1
BP	lymphocyte chemotaxis across high endothelial venule	1	0	1	1
BP	natural killer cell tolerance induction	3	0	1	1
BP	immune system development	199	0	1	1
BP	leukocyte differentiation	606	2	0.0720184	1	FOS,ZMIZ1
BP	leukocyte migration involved in immune response	3	0	1	1
BP	leukocyte migration involved in inflammatory response	20	0	1	1
BP	hypersensitivity	12	0	1	1
BP	acute inflammatory response to non-antigenic stimulus	2	0	1	1
BP	acute inflammatory response	101	0	1	1
BP	regulation of vascular permeability involved in acute inflammatory response	4	0	1	1
BP	production of molecular mediator involved in inflammatory response	100	0	1	1
BP	cytokine production involved in inflammatory response	76	0	1	1
BP	respiratory burst involved in inflammatory response	9	0	1	1
BP	nitric oxide production involved in inflammatory response	1	0	1	1
BP	arachidonate metabolite production involved in inflammatory response	4	0	1	1
BP	leukotriene production involved in inflammatory response	3	0	1	1
BP	activation of plasma proteins involved in acute inflammatory response	3	0	1	1
BP	Factor XII activation	2	0	1	1
BP	activation of blood coagulation via clotting cascade	2	0	1	1
BP	chronic inflammatory response	20	0	1	1
BP	chronic inflammatory response to non-antigenic stimulus	1	0	1	1
BP	monocyte chemotaxis	52	0	1	1
BP	mast cell chemotaxis	11	0	1	1
BP	serotonin secretion by mast cell	1	0	1	1
BP	histamine secretion by mast cell	7	0	1	1
BP	serotonin secretion by platelet	2	0	1	1
BP	somatic diversification of immune receptors via germline recombination within a single locus	69	0	1	1
BP	somatic diversification of immune receptors via somatic mutation	14	0	1	1
BP	somatic diversification of T cell receptor genes	4	0	1	1
BP	pro-T cell differentiation	3	0	1	1
BP	myeloid leukocyte differentiation	237	1	0.169254	1	FOS
BP	thrombocyte differentiation	1	0	1	1
BP	basophil chemotaxis	1	0	1	1
BP	platelet degranulation	7	0	1	1
BP	regulation of antigen processing and presentation	18	0	1	1
BP	negative regulation of antigen processing and presentation	8	0	1	1
BP	positive regulation of antigen processing and presentation	9	0	1	1
BP	regulation of antigen processing and presentation of peptide or polysaccharide antigen via MHC class II	5	0	1	1
BP	negative regulation of antigen processing and presentation of peptide or polysaccharide antigen via MHC class II	3	0	1	1
BP	positive regulation of antigen processing and presentation of peptide or polysaccharide antigen via MHC class II	2	0	1	1
BP	regulation of antigen processing and presentation of peptide antigen	6	0	1	1
BP	negative regulation of antigen processing and presentation of peptide antigen	4	0	1	1
BP	positive regulation of antigen processing and presentation of peptide antigen	2	0	1	1
BP	regulation of antigen processing and presentation of peptide antigen via MHC class II	4	0	1	1
BP	negative regulation of antigen processing and presentation of peptide antigen via MHC class II	2	0	1	1
BP	positive regulation of antigen processing and presentation of peptide antigen via MHC class II	2	0	1	1
BP	regulation of antigen processing and presentation of peptide antigen via MHC class I	2	0	1	1
BP	negative regulation of antigen processing and presentation of peptide antigen via MHC class I	2	0	1	1
BP	regulation of dendritic cell antigen processing and presentation	10	0	1	1
BP	negative regulation of dendritic cell antigen processing and presentation	3	0	1	1
BP	positive regulation of dendritic cell antigen processing and presentation	7	0	1	1
BP	regulation of macrophage antigen processing and presentation	1	0	1	1
BP	negative regulation of macrophage antigen processing and presentation	1	0	1	1
BP	regulation of germinal center formation	8	0	1	1
BP	negative regulation of germinal center formation	2	0	1	1
BP	positive regulation of germinal center formation	2	0	1	1
BP	regulation of immunoglobulin production	69	0	1	1
BP	negative regulation of immunoglobulin production	9	0	1	1
BP	positive regulation of immunoglobulin production	51	0	1	1
BP	regulation of tolerance induction	18	0	1	1
BP	negative regulation of tolerance induction	1	0	1	1
BP	positive regulation of tolerance induction	10	0	1	1
BP	regulation of central tolerance induction	1	0	1	1
BP	positive regulation of central tolerance induction	1	0	1	1
BP	regulation of tolerance induction to self antigen	1	0	1	1
BP	positive regulation of tolerance induction to self antigen	1	0	1	1
BP	regulation of tolerance induction dependent upon immune response	1	0	1	1
BP	regulation of B cell tolerance induction	2	0	1	1
BP	positive regulation of B cell tolerance induction	2	0	1	1
BP	regulation of T cell tolerance induction	12	0	1	1
BP	positive regulation of T cell tolerance induction	8	0	1	1
BP	regulation of T cell anergy	7	0	1	1
BP	positive regulation of T cell anergy	4	0	1	1
BP	regulation of acute inflammatory response	45	0	1	1
BP	negative regulation of acute inflammatory response	11	0	1	1
BP	positive regulation of acute inflammatory response	26	0	1	1
BP	regulation of chronic inflammatory response	8	0	1	1
BP	negative regulation of chronic inflammatory response	3	0	1	1
BP	positive regulation of chronic inflammatory response	4	0	1	1
BP	respiratory burst involved in defense response	16	0	1	1
BP	somatic recombination of T cell receptor gene segments	4	0	1	1
BP	regulation of immune system process	1541	2	0.265689	1	FOS,ZMIZ1
BP	negative regulation of immune system process	527	0	1	1
BP	positive regulation of immune system process	1061	2	0.153001	1	FOS,ZMIZ1
BP	regulation of leukocyte migration	224	0	1	1
BP	negative regulation of leukocyte migration	56	0	1	1
BP	positive regulation of leukocyte migration	144	0	1	1
BP	regulation of leukocyte chemotaxis	120	0	1	1
BP	negative regulation of leukocyte chemotaxis	22	0	1	1
BP	positive regulation of leukocyte chemotaxis	91	0	1	1
BP	regulation of cellular extravasation	39	0	1	1
BP	negative regulation of cellular extravasation	9	0	1	1
BP	positive regulation of cellular extravasation	16	0	1	1
BP	regulation of leukocyte activation	567	1	0.320135	1	ZMIZ1
BP	negative regulation of leukocyte activation	189	0	1	1
BP	positive regulation of leukocyte activation	355	1	0.218885	1	ZMIZ1
BP	regulation of immune effector process	388	0	1	1
BP	negative regulation of immune effector process	124	0	1	1
BP	positive regulation of immune effector process	256	0	1	1
BP	regulation of production of molecular mediator of immune response	185	0	1	1
BP	negative regulation of production of molecular mediator of immune response	43	0	1	1
BP	positive regulation of production of molecular mediator of immune response	133	0	1	1
BP	regulation of leukocyte mediated immunity	245	0	1	1
BP	negative regulation of leukocyte mediated immunity	68	0	1	1
BP	positive regulation of leukocyte mediated immunity	150	0	1	1
BP	regulation of lymphocyte mediated immunity	188	0	1	1
BP	negative regulation of lymphocyte mediated immunity	58	0	1	1
BP	positive regulation of lymphocyte mediated immunity	128	0	1	1
BP	regulation of T cell mediated immunity	103	0	1	1
BP	negative regulation of T cell mediated immunity	30	0	1	1
BP	positive regulation of T cell mediated immunity	72	0	1	1
BP	regulation of B cell mediated immunity	58	0	1	1
BP	negative regulation of B cell mediated immunity	13	0	1	1
BP	positive regulation of B cell mediated immunity	40	0	1	1
BP	regulation of natural killer cell mediated immunity	53	0	1	1
BP	negative regulation of natural killer cell mediated immunity	21	0	1	1
BP	positive regulation of natural killer cell mediated immunity	33	0	1	1
BP	regulation of cytokine production involved in immune response	120	0	1	1
BP	negative regulation of cytokine production involved in immune response	34	0	1	1
BP	positive regulation of cytokine production involved in immune response	81	0	1	1
BP	regulation of T cell cytokine production	38	0	1	1
BP	negative regulation of T cell cytokine production	10	0	1	1
BP	positive regulation of T cell cytokine production	27	0	1	1
BP	regulation of natural killer cell cytokine production	10	0	1	1
BP	negative regulation of natural killer cell cytokine production	2	0	1	1
BP	positive regulation of natural killer cell cytokine production	8	0	1	1
BP	regulation of dendritic cell cytokine production	16	0	1	1
BP	negative regulation of dendritic cell cytokine production	2	0	1	1
BP	positive regulation of dendritic cell cytokine production	11	0	1	1
BP	regulation of myeloid dendritic cell cytokine production	6	0	1	1
BP	positive regulation of myeloid dendritic cell cytokine production	6	0	1	1
BP	regulation of plasmacytoid dendritic cell cytokine production	1	0	1	1
BP	negative regulation of plasmacytoid dendritic cell cytokine production	1	0	1	1
BP	antigen processing and presentation following phagocytosis	1	0	1	1
BP	cell surface pattern recognition receptor signaling pathway	77	0	1	1
BP	cytoplasmic pattern recognition receptor signaling pathway	163	0	1	1
BP	MyD88-dependent toll-like receptor signaling pathway	18	0	1	1
BP	MyD88-independent toll-like receptor signaling pathway	16	0	1	1
BP	immune response-activating signaling pathway	476	0	1	1
BP	innate immune response-activating signaling pathway	276	0	1	1
BP	regulation of antimicrobial humoral response	12	0	1	1
BP	positive regulation of antimicrobial humoral response	8	0	1	1
BP	regulation of myeloid leukocyte differentiation	128	1	0.0938478	1	FOS
BP	negative regulation of myeloid leukocyte differentiation	57	0	1	1
BP	positive regulation of myeloid leukocyte differentiation	64	1	0.0452436	1	FOS
BP	immune response-regulating signaling pathway	522	0	1	1
BP	immune response-inhibiting signal transduction	11	0	1	1
BP	immune response-inhibiting cell surface receptor signaling pathway	9	0	1	1
BP	immune response-regulating cell surface receptor signaling pathway	331	0	1	1
BP	natural killer cell inhibitory signaling pathway	3	0	1	1
BP	Fc receptor mediated inhibitory signaling pathway	5	0	1	1
BP	antimicrobial peptide production	12	0	1	1
BP	antimicrobial peptide secretion	1	0	1	1
BP	antimicrobial peptide biosynthetic process	4	0	1	1
BP	antibacterial peptide production	10	0	1	1
BP	antibacterial peptide secretion	1	0	1	1
BP	antibacterial peptide biosynthetic process	4	0	1	1
BP	regulation of antimicrobial peptide production	9	0	1	1
BP	negative regulation of antimicrobial peptide production	1	0	1	1
BP	regulation of antibacterial peptide production	7	0	1	1
BP	negative regulation of antibacterial peptide production	1	0	1	1
BP	peptide secretion	250	0	1	1
BP	regulation of peptide secretion	203	0	1	1
BP	negative regulation of peptide secretion	47	0	1	1
BP	positive regulation of peptide secretion	115	0	1	1
BP	positive regulation of antibacterial peptide production	5	0	1	1
BP	regulation of antimicrobial peptide biosynthetic process	1	0	1	1
BP	positive regulation of antimicrobial peptide biosynthetic process	1	0	1	1
BP	regulation of antibacterial peptide biosynthetic process	1	0	1	1
BP	biosynthetic process of antibacterial peptides active against Gram-negative bacteria	1	0	1	1
BP	biosynthetic process of antibacterial peptides active against Gram-positive bacteria	1	0	1	1
BP	regulation of biosynthetic process of antibacterial peptides active against Gram-positive bacteria	1	0	1	1
BP	regulation of adaptive immune response	212	0	1	1
BP	negative regulation of adaptive immune response	64	0	1	1
BP	positive regulation of adaptive immune response	133	0	1	1
BP	regulation of adaptive immune response based on somatic recombination of immune receptors built from immunoglobulin superfamily domains	198	0	1	1
BP	negative regulation of adaptive immune response based on somatic recombination of immune receptors built from immunoglobulin superfamily domains	60	0	1	1
BP	positive regulation of adaptive immune response based on somatic recombination of immune receptors built from immunoglobulin superfamily domains	127	0	1	1
BP	regulation of T-helper 1 type immune response	31	0	1	1
BP	negative regulation of T-helper 1 type immune response	8	0	1	1
BP	positive regulation of T-helper 1 type immune response	18	0	1	1
BP	regulation of type 2 immune response	34	0	1	1
BP	negative regulation of type 2 immune response	15	0	1	1
BP	positive regulation of type 2 immune response	18	0	1	1
BP	regulation of response to biotic stimulus	531	0	1	1
BP	negative regulation of response to biotic stimulus	123	0	1	1
BP	positive regulation of response to biotic stimulus	390	0	1	1
BP	regulation of response to tumor cell	27	0	1	1
BP	negative regulation of response to tumor cell	8	0	1	1
BP	positive regulation of response to tumor cell	17	0	1	1
BP	regulation of immune response to tumor cell	26	0	1	1
BP	negative regulation of immune response to tumor cell	8	0	1	1
BP	positive regulation of immune response to tumor cell	17	0	1	1
BP	regulation of T cell mediated immune response to tumor cell	14	0	1	1
BP	negative regulation of T cell mediated immune response to tumor cell	5	0	1	1
BP	positive regulation of T cell mediated immune response to tumor cell	8	0	1	1
BP	regulation of T cell mediated cytotoxicity directed against tumor cell target	2	0	1	1
BP	positive regulation of T cell mediated cytotoxicity directed against tumor cell target	2	0	1	1
BP	regulation of natural killer cell mediated immune response to tumor cell	10	0	1	1
BP	negative regulation of natural killer cell mediated immune response to tumor cell	3	0	1	1
BP	positive regulation of natural killer cell mediated immune response to tumor cell	7	0	1	1
BP	regulation of natural killer cell mediated cytotoxicity directed against tumor cell target	9	0	1	1
BP	negative regulation of natural killer cell mediated cytotoxicity directed against tumor cell target	3	0	1	1
BP	positive regulation of natural killer cell mediated cytotoxicity directed against tumor cell target	6	0	1	1
BP	regulation of inflammatory response to antigenic stimulus	45	0	1	1
BP	negative regulation of inflammatory response to antigenic stimulus	32	0	1	1
BP	positive regulation of inflammatory response to antigenic stimulus	11	0	1	1
BP	regulation of acute inflammatory response to antigenic stimulus	13	0	1	1
BP	negative regulation of acute inflammatory response to antigenic stimulus	5	0	1	1
BP	positive regulation of acute inflammatory response to antigenic stimulus	6	0	1	1
BP	T cell anergy	7	0	1	1
BP	regulation of chronic inflammatory response to antigenic stimulus	3	0	1	1
BP	negative regulation of chronic inflammatory response to antigenic stimulus	1	0	1	1
BP	positive regulation of chronic inflammatory response to antigenic stimulus	2	0	1	1
BP	regulation of acute inflammatory response to non-antigenic stimulus	2	0	1	1
BP	positive regulation of acute inflammatory response to non-antigenic stimulus	2	0	1	1
BP	regulation of chronic inflammatory response to non-antigenic stimulus	1	0	1	1
BP	positive regulation of chronic inflammatory response to non-antigenic stimulus	1	0	1	1
BP	regulation of hypersensitivity	7	0	1	1
BP	negative regulation of hypersensitivity	2	0	1	1
BP	positive regulation of hypersensitivity	4	0	1	1
BP	regulation of myeloid leukocyte mediated immunity	51	0	1	1
BP	negative regulation of myeloid leukocyte mediated immunity	9	0	1	1
BP	positive regulation of myeloid leukocyte mediated immunity	19	0	1	1
BP	regulation of immunoglobulin mediated immune response	58	0	1	1
BP	negative regulation of immunoglobulin mediated immune response	13	0	1	1
BP	positive regulation of immunoglobulin mediated immune response	40	0	1	1
BP	regulation of type II hypersensitivity	2	0	1	1
BP	positive regulation of type II hypersensitivity	2	0	1	1
BP	regulation of central B cell tolerance induction	1	0	1	1
BP	positive regulation of central B cell tolerance induction	1	0	1	1
BP	mature B cell apoptotic process	4	0	1	1
BP	regulation of B cell apoptotic process	19	0	1	1
BP	negative regulation of B cell apoptotic process	15	0	1	1
BP	positive regulation of B cell apoptotic process	3	0	1	1
BP	regulation of mature B cell apoptotic process	4	0	1	1
BP	negative regulation of mature B cell apoptotic process	4	0	1	1
BP	regulation of lymphocyte anergy	7	0	1	1
BP	positive regulation of lymphocyte anergy	4	0	1	1
BP	regulation of humoral immune response	46	0	1	1
BP	negative regulation of humoral immune response	16	0	1	1
BP	positive regulation of humoral immune response	23	0	1	1
BP	regulation of humoral immune response mediated by circulating immunoglobulin	17	0	1	1
BP	negative regulation of humoral immune response mediated by circulating immunoglobulin	10	0	1	1
BP	positive regulation of humoral immune response mediated by circulating immunoglobulin	7	0	1	1
BP	tRNA wobble base 5-methoxycarbonylmethyl-2-thiouridinylation	3	0	1	1
BP	trabecular meshwork development	2	0	1	1
BP	response to ischemia	65	0	1	1
BP	lipid hydroxylation	7	0	1	1
BP	desmosome organization	11	0	1	1
BP	bradykinin biosynthetic process	1	0	1	1
BP	tRNA N1-guanine methylation	3	0	1	1
BP	tRNA N2-guanine methylation	2	0	1	1
BP	synoviocyte proliferation	4	0	1	1
BP	tRNA dihydrouridine synthesis	4	0	1	1
CC	cyclin K-CDK12 complex	2	0	1	1
CC	cyclin K-CDK13 complex	2	0	1	1
BP	tRNA C5-cytosine methylation	2	0	1	1
CC	tumor necrosis factor receptor superfamily complex	4	0	1	1
BP	tRNA threonylcarbamoyladenosine modification	5	0	1	1
MF	ceramide phosphoethanolamine synthase activity	3	0	1	1
MF	leukotriene-C(4) hydrolase	2	0	1	1
MF	5'-deoxynucleotidase activity	3	0	1	1
BP	regionalization	417	0	1	1
BP	developmental process involved in reproduction	958	0	1	1
BP	heart morphogenesis	271	1	0.198948	1	ZMIZ1
BP	system process	2194	2	0.463538	1	FOS,CNTNAP2
BP	skeletal muscle contraction	44	0	1	1
BP	voluntary skeletal muscle contraction	5	0	1	1
BP	involuntary skeletal muscle contraction	3	0	1	1
BP	muscle system process	451	0	1	1
BP	circulatory system process	592	0	1	1
BP	renal system process	123	0	1	1
BP	heart process	251	0	1	1
BP	respiratory system process	44	0	1	1
BP	lymph circulation	2	0	1	1
BP	vascular process in circulatory system	266	0	1	1
BP	regulation of systemic arterial blood pressure by baroreceptor feedback	4	0	1	1
BP	regulation of systemic arterial blood pressure by aortic arch baroreceptor feedback	1	0	1	1
BP	regulation of systemic arterial blood pressure by carotid body chemoreceptor signaling	1	0	1	1
BP	detection of hypoxic conditions in blood by carotid body chemoreceptor signaling	1	0	1	1
BP	detection of oxygen	5	0	1	1
BP	regulation of systemic arterial blood pressure mediated by a chemical signal	40	0	1	1
BP	regulation of systemic arterial blood pressure by atrial natriuretic peptide	2	0	1	1
BP	angiotensin-mediated drinking behavior	1	0	1	1
BP	regulation of vascular associated smooth muscle contraction	9	0	1	1
BP	regulation of the force of heart contraction by chemical signal	6	0	1	1
BP	hormonal regulation of the force of heart contraction	1	0	1	1
BP	regulation of heart rate by chemical signal	6	0	1	1
BP	regulation of heart rate by hormone	3	0	1	1
BP	positive regulation of heart rate by epinephrine	1	0	1	1
BP	regulation of systemic arterial blood pressure by acetylcholine	1	0	1	1
BP	acetylcholine-mediated vasodilation involved in regulation of systemic arterial blood pressure	1	0	1	1
BP	regulation of systemic arterial blood pressure by neurotransmitter	1	0	1	1
BP	renal system process involved in regulation of systemic arterial blood pressure	23	0	1	1
BP	renal control of peripheral vascular resistance involved in regulation of systemic arterial blood pressure	4	0	1	1
BP	regulation of systemic arterial blood pressure	90	0	1	1
BP	regulation of systemic arterial blood pressure by renin-angiotensin	20	0	1	1
BP	positive regulation of systemic arterial blood pressure	13	0	1	1
BP	negative regulation of systemic arterial blood pressure	24	0	1	1
BP	renal water homeostasis	25	0	1	1
BP	regulation of glomerular filtration	8	0	1	1
BP	glomerular filtration	24	0	1	1
BP	pressure natriuresis	3	0	1	1
BP	renal sodium ion transport	15	0	1	1
BP	renal water transport	9	0	1	1
BP	positive regulation of the force of heart contraction by chemical signal	3	0	1	1
BP	regulation of systemic arterial blood pressure by endothelin	6	0	1	1
BP	positive regulation of glomerular filtration	2	0	1	1
BP	negative regulation of glomerular filtration	3	0	1	1
BP	negative regulation of the force of heart contraction by chemical signal	1	0	1	1
BP	regulation of vasoconstriction by norepinephrine	1	0	1	1
BP	regulation of vasoconstriction by circulating norepinephrine	1	0	1	1
BP	detection of nodal flow	3	0	1	1
BP	heart field specification	18	0	1	1
BP	heart induction	8	0	1	1
BP	mesodermal-endodermal cell signaling	1	0	1	1
BP	endodermal-mesodermal cell signaling	2	0	1	1
BP	primary heart field specification	3	0	1	1
BP	secondary heart field specification	11	0	1	1
BP	determination of left/right asymmetry in lateral mesoderm	8	0	1	1
BP	cardiogenic plate morphogenesis	1	0	1	1
BP	embryonic heart tube morphogenesis	71	0	1	1
BP	embryonic heart tube formation	1	0	1	1
BP	neural crest cell migration involved in heart formation	1	0	1	1
BP	outflow tract septum morphogenesis	26	0	1	1
BP	membranous septum morphogenesis	8	0	1	1
BP	muscular septum morphogenesis	4	0	1	1
BP	outflow tract morphogenesis	82	0	1	1
BP	regulation of animal organ formation	28	0	1	1
BP	endocardium development	12	0	1	1
BP	endothelium development	142	0	1	1
BP	morphogenesis of an endothelium	18	0	1	1
BP	endocardium morphogenesis	6	0	1	1
BP	cardiac conduction system development	37	0	1	1
BP	atrioventricular node development	9	0	1	1
BP	sinoatrial node development	12	0	1	1
BP	His-Purkinje system development	7	0	1	1
BP	Purkinje myocyte development	3	0	1	1
BP	bundle of His development	6	0	1	1
BP	atrioventricular bundle cell differentiation	3	0	1	1
BP	Purkinje myocyte differentiation	1	0	1	1
BP	coronary vein morphogenesis	2	0	1	1
BP	heart valve development	74	0	1	1
BP	atrioventricular valve development	30	0	1	1
BP	sinoatrial valve development	2	0	1	1
BP	mitral valve development	14	0	1	1
BP	tricuspid valve development	7	0	1	1
BP	aortic valve development	45	0	1	1
BP	pulmonary valve development	24	0	1	1
BP	coronary sinus valve development	1	0	1	1
BP	heart valve morphogenesis	61	0	1	1
BP	aortic valve morphogenesis	39	0	1	1
BP	atrioventricular valve morphogenesis	27	0	1	1
BP	coronary sinus valve morphogenesis	1	0	1	1
BP	mitral valve morphogenesis	13	0	1	1
BP	pulmonary valve morphogenesis	20	0	1	1
BP	sinoatrial valve morphogenesis	1	0	1	1
BP	tricuspid valve morphogenesis	6	0	1	1
BP	heart valve formation	15	0	1	1
BP	aortic valve formation	2	0	1	1
BP	atrioventricular valve formation	8	0	1	1
BP	mitral valve formation	3	0	1	1
BP	pulmonary valve formation	2	0	1	1
BP	tricuspid valve formation	2	0	1	1
BP	endocardial cushion development	52	0	1	1
BP	epithelial to mesenchymal transition involved in endocardial cushion formation	15	0	1	1
BP	endocardial cushion to mesenchymal transition involved in heart valve formation	3	0	1	1
BP	endocardial cushion morphogenesis	41	0	1	1
BP	cardiac chamber development	172	0	1	1
BP	cardiac chamber morphogenesis	129	0	1	1
BP	cardiac chamber formation	12	0	1	1
BP	cardiac ventricle morphogenesis	71	0	1	1
BP	cardiac atrium morphogenesis	28	0	1	1
BP	cardiac atrium formation	2	0	1	1
BP	cardiac ventricle formation	8	0	1	1
BP	cardiac right atrium morphogenesis	2	0	1	1
BP	cardiac left ventricle morphogenesis	16	0	1	1
BP	cardiac right ventricle morphogenesis	20	0	1	1
BP	cardiac left ventricle formation	2	0	1	1
BP	cardiac right ventricle formation	4	0	1	1
BP	left ventricular cardiac muscle tissue morphogenesis	4	0	1	1
BP	right ventricular cardiac muscle tissue morphogenesis	3	0	1	1
BP	ventricular trabecula myocardium morphogenesis	14	0	1	1
BP	ventricular compact myocardium morphogenesis	8	0	1	1
BP	right ventricular compact myocardium morphogenesis	1	0	1	1
BP	atrial cardiac muscle tissue development	21	0	1	1
BP	ventricular cardiac muscle tissue development	62	0	1	1
BP	cardiac atrium development	37	0	1	1
BP	cardiac ventricle development	128	0	1	1
BP	sinus venosus development	1	0	1	1
BP	sinus venosus morphogenesis	1	0	1	1
BP	growth involved in heart morphogenesis	5	0	1	1
BP	cardiac chamber ballooning	1	0	1	1
BP	cardiac muscle tissue growth involved in heart morphogenesis	2	0	1	1
BP	cell proliferation involved in heart valve morphogenesis	3	0	1	1
BP	regulation of cell proliferation involved in heart valve morphogenesis	3	0	1	1
BP	positive regulation of cell proliferation involved in heart valve morphogenesis	1	0	1	1
BP	negative regulation of cell proliferation involved in heart valve morphogenesis	2	0	1	1
BP	cardiac neural crest cell migration involved in outflow tract morphogenesis	10	0	1	1
BP	regulation of membrane depolarization	48	0	1	1
BP	cardioblast anterior-lateral migration	1	0	1	1
BP	cardioblast migration	1	0	1	1
BP	cardioblast proliferation	12	0	1	1
BP	regulation of cardioblast proliferation	12	0	1	1
BP	regulation of secondary heart field cardioblast proliferation	10	0	1	1
BP	Notch signaling pathway involved in regulation of secondary heart field cardioblast proliferation	1	0	1	1
BP	smoothened signaling pathway involved in regulation of secondary heart field cardioblast proliferation	1	0	1	1
BP	endocardial cushion formation	28	0	1	1
BP	cell migration involved in endocardial cushion formation	4	0	1	1
BP	endocardial cushion fusion	5	0	1	1
BP	apoptotic process involved in outflow tract morphogenesis	3	0	1	1
BP	apoptotic process involved in heart morphogenesis	6	0	1	1
BP	cardiac septum development	111	0	1	1
BP	ventricular septum development	74	0	1	1
BP	atrial septum development	23	0	1	1
BP	septum primum development	5	0	1	1
BP	septum secundum development	3	0	1	1
BP	atrial septum primum morphogenesis	5	0	1	1
BP	atrial septum secundum morphogenesis	2	0	1	1
BP	cardiac septum cell differentiation	5	0	1	1
BP	atrial ventricular junction remodeling	1	0	1	1
BP	physiological muscle hypertrophy	30	0	1	1
BP	muscle hypertrophy in response to stress	32	0	1	1
BP	cardiac muscle hypertrophy	101	0	1	1
BP	physiological cardiac muscle hypertrophy	30	0	1	1
BP	Wnt signaling pathway involved in heart development	1	0	1	1
BP	regulation of Wnt signaling pathway involved in heart development	1	0	1	1
BP	negative regulation of Wnt signaling pathway involved in heart development	1	0	1	1
BP	type B pancreatic cell differentiation	30	0	1	1
BP	pancreatic A cell differentiation	10	0	1	1
BP	pancreatic D cell differentiation	2	0	1	1
BP	pancreatic PP cell differentiation	2	0	1	1
BP	cell migration to the midline involved in heart development	1	0	1	1
BP	positive regulation of blood pressure by epinephrine-norepinephrine	4	0	1	1
BP	pancreatic A cell development	1	0	1	1
BP	type B pancreatic cell development	24	0	1	1
BP	pancreatic A cell fate commitment	2	0	1	1
BP	type B pancreatic cell fate commitment	1	0	1	1
BP	pancreatic PP cell fate commitment	2	0	1	1
BP	regulation of extracellular matrix constituent secretion	9	0	1	1
BP	positive regulation of extracellular matrix constituent secretion	4	0	1	1
BP	negative regulation of extracellular matrix constituent secretion	4	0	1	1
BP	amino acid transmembrane transport	100	0	1	1
BP	keratinocyte development	13	0	1	1
BP	corneocyte development	3	0	1	1
BP	corneocyte desquamation	2	0	1	1
BP	mesenchymal to epithelial transition involved in metanephros morphogenesis	11	0	1	1
BP	metanephros morphogenesis	30	0	1	1
BP	regulation of mesenchymal to epithelial transition involved in metanephros morphogenesis	7	0	1	1
BP	negative regulation of mesenchymal to epithelial transition involved in metanephros morphogenesis	2	0	1	1
BP	cilium movement	247	0	1	1
BP	proepicardium development	2	0	1	1
BP	septum transversum development	2	0	1	1
BP	pericardium morphogenesis	7	0	1	1
BP	proepicardium cell migration involved in pericardium morphogenesis	1	0	1	1
BP	cardiac endothelial cell differentiation	6	0	1	1
BP	pulmonary myocardium development	2	0	1	1
BP	epithelial cilium movement involved in extracellular fluid movement	45	0	1	1
BP	regulation of cilium movement	42	0	1	1
BP	positive regulation of cilium movement	15	0	1	1
BP	negative regulation of cilium movement	3	0	1	1
BP	regulation of cilium beat frequency	17	0	1	1
BP	noradrenergic neuron differentiation	10	0	1	1
BP	noradrenergic neuron development	4	0	1	1
BP	noradrenergic neuron fate commitment	1	0	1	1
BP	brainstem development	7	0	1	1
BP	lamellipodium assembly involved in ameboidal cell migration	1	0	1	1
BP	establishment of cell polarity involved in ameboidal cell migration	2	0	1	1
BP	cell-matrix adhesion involved in ameboidal cell migration	2	0	1	1
BP	sphingosine-1-phosphate receptor signaling pathway	15	0	1	1
BP	epithelial cell morphogenesis	33	0	1	1
BP	apical constriction	4	0	1	1
BP	regulation of COPII vesicle coating	5	0	1	1
BP	axis elongation	28	0	1	1
BP	optic vesicle morphogenesis	2	0	1	1
BP	retinal pigment epithelium development	8	0	1	1
BP	neural retina development	86	1	0.0719819	1	FOS
BP	optic cup formation involved in camera-type eye development	2	0	1	1
BP	optic cup structural organization	1	0	1	1
BP	establishment of epithelial cell apical/basal polarity involved in camera-type eye morphogenesis	1	0	1	1
BP	chondrocyte differentiation involved in endochondral bone morphogenesis	14	0	1	1
BP	chondrocyte morphogenesis involved in endochondral bone morphogenesis	1	0	1	1
BP	chondrocyte hypertrophy	6	0	1	1
BP	endochondral bone growth	28	0	1	1
BP	growth plate cartilage development	19	0	1	1
BP	growth plate cartilage chondrocyte differentiation	9	0	1	1
BP	growth plate cartilage chondrocyte proliferation	3	0	1	1
BP	growth plate cartilage axis specification	1	0	1	1
BP	growth plate cartilage morphogenesis	2	0	1	1
BP	growth plate cartilage chondrocyte morphogenesis	1	0	1	1
BP	growth plate cartilage chondrocyte growth	3	0	1	1
BP	growth plate cartilage chondrocyte development	5	0	1	1
BP	chondrocyte development involved in endochondral bone morphogenesis	8	0	1	1
MF	molecular_function	17105	11	0.643168	1	PRSS23,HAUS1,DIP2C,FOS,CNTNAP2,CPAMD8,GPR15,ATP5F1A,ZMIZ1,AHRR,PGBD5,F2RL3
MF	nucleic acid binding	4010	2	0.72356	1	FOS,ATP5F1A,AHRR
MF	DNA binding	2343	2	0.454063	1	FOS,AHRR
MF	DNA helicase activity	57	0	1	1
MF	minor groove of adenine-thymine-rich DNA binding	10	0	1	1
MF	bent DNA binding	1	0	1	1
MF	chromatin binding	569	1	0.345113	1	FOS
MF	damaged DNA binding	72	0	1	1
MF	DNA replication origin binding	15	0	1	1
MF	DNA clamp loader activity	9	0	1	1
MF	double-stranded DNA binding	1562	2	0.274307	1	FOS,AHRR
MF	double-stranded telomeric DNA binding	9	0	1	1
MF	left-handed Z-DNA binding	1	0	1	1
MF	satellite DNA binding	4	0	1	1
MF	single-stranded DNA binding	115	0	1	1
MF	DNA-binding transcription factor activity	1371	2	0.220393	1	FOS,AHRR
MF	nuclear steroid receptor activity	25	0	1	1
MF	transcription elongation factor activity	7	0	1	1
MF	transcription coregulator activity	489	1	0.328979	1	ZMIZ1
MF	transcription coactivator activity	271	1	0.196451	1	ZMIZ1
MF	transcription corepressor activity	189	0	1	1
MF	telomerase activity	6	0	1	1
MF	RNA binding	1843	0	1	1	ATP5F1A
MF	RNA helicase activity	73	0	1	1
MF	double-stranded RNA binding	70	0	1	1
MF	double-stranded RNA adenosine deaminase activity	6	0	1	1
MF	single-stranded RNA binding	79	0	1	1
MF	mRNA binding	582	0	1	1
MF	mRNA 3'-UTR binding	234	0	1	1
MF	structural constituent of ribosome	154	0	1	1
MF	translation initiation factor activity	44	0	1	1
MF	translation elongation factor activity	15	0	1	1
MF	translation release factor activity	6	0	1	1
MF	peptidyl-prolyl cis-trans isomerase activity	30	0	1	1
MF	protein disulfide isomerase activity	19	0	1	1
MF	cytoskeletal motor activity	111	0	1	1
MF	microtubule motor activity	66	0	1	1
MF	actin binding	417	0	1	1
MF	actin monomer binding	24	0	1	1
MF	lysozyme activity	8	0	1	1
MF	protein-glutamine gamma-glutamyltransferase activity	9	0	1	1
MF	antigen binding	62	0	1	1
MF	catalytic activity	5203	3	0.711941	1	PRSS23,ATP5F1A,ZMIZ1,PGBD5
MF	alpha-1,3-mannosylglycoprotein 2-beta-N-acetylglucosaminyltransferase activity	1	0	1	1
MF	alpha-N-acetylneuraminate alpha-2,8-sialyltransferase activity	6	0	1	1
MF	beta-1,3-galactosyl-O-glycosyl-glycoprotein beta-1,6-N-acetylglucosaminyltransferase activity	3	0	1	1
MF	beta-1,4-mannosylglycoprotein 4-beta-N-acetylglucosaminyltransferase activity	1	0	1	1
MF	beta-N-acetylglucosaminylglycopeptide beta-1,4-galactosyltransferase activity	4	0	1	1
MF	beta-carotene 15,15'-dioxygenase activity	3	0	1	1
MF	beta-galactoside alpha-2,6-sialyltransferase activity	2	0	1	1
MF	beta-galactoside (CMP) alpha-2,3-sialyltransferase activity	7	0	1	1
MF	beta-ureidopropionase activity	1	0	1	1
MF	gamma-glutamylcyclotransferase activity	3	0	1	1
MF	1-acylglycerol-3-phosphate O-acyltransferase activity	19	0	1	1
MF	1-pyrroline-5-carboxylate dehydrogenase activity	1	0	1	1
MF	1,4-alpha-glucan branching enzyme activity	1	0	1	1
MF	11-beta-hydroxysteroid dehydrogenase [NAD(P)+] activity	2	0	1	1
MF	2-acylglycerol O-acyltransferase activity	6	0	1	1
MF	1-alkyl-2-acetylglycerophosphocholine esterase activity	8	0	1	1
MF	N-acylsphingosine galactosyltransferase activity	1	0	1	1
MF	short-chain 2-methyl fatty acyl-CoA dehydrogenase activity	1	0	1	1
MF	3-beta-hydroxy-delta5-steroid dehydrogenase (NAD+) activity	3	0	1	1
MF	3-hydroxyacyl-CoA dehydrogenase activity	5	0	1	1
MF	3-hydroxybutyrate dehydrogenase activity	2	0	1	1
MF	3-hydroxyisobutyryl-CoA hydrolase activity	1	0	1	1
MF	3-methyl-2-oxobutanoate dehydrogenase (2-methylpropanoyl-transferring) activity	2	0	1	1
MF	3-oxo-5-alpha-steroid 4-dehydrogenase activity	3	0	1	1
MF	4-hydroxyphenylpyruvate dioxygenase activity	2	0	1	1
MF	5-aminolevulinate synthase activity	1	0	1	1
MF	6-phosphofructokinase activity	3	0	1	1
MF	6-phosphofructo-2-kinase activity	3	0	1	1
MF	6-pyruvoyltetrahydropterin synthase activity	1	0	1	1
MF	ADP-ribosylarginine hydrolase activity	2	0	1	1
MF	AMP deaminase activity	3	0	1	1
MF	ATP:ADP adenylyltransferase activity	1	0	1	1
MF	ATP citrate synthase activity	1	0	1	1
MF	protein C-terminal carboxyl O-methyltransferase activity	2	0	1	1
MF	CDP-diacylglycerol-inositol 3-phosphatidyltransferase activity	1	0	1	1
MF	CDP-diacylglycerol-serine O-phosphatidyltransferase activity	1	0	1	1
MF	CTP synthase activity	1	0	1	1
MF	D-amino-acid oxidase activity	2	0	1	1
MF	DNA (cytosine-5-)-methyltransferase activity	4	0	1	1
MF	DNA-directed DNA polymerase activity	22	0	1	1
MF	DNA primase activity	3	0	1	1
MF	DNA-directed 5'-3' RNA polymerase activity	28	0	1	1
MF	alkylbase DNA N-glycosylase activity	1	0	1	1
MF	DNA-(apurinic or apyrimidinic site) endonuclease activity	12	0	1	1
MF	methylated-DNA-[protein]-cysteine S-methyltransferase activity	1	0	1	1
MF	DNA ligase activity	3	0	1	1
MF	DNA ligase (ATP) activity	3	0	1	1
MF	DNA nucleotidylexotransferase activity	1	0	1	1
MF	DNA topoisomerase activity	7	0	1	1
MF	DNA topoisomerase type I (single strand cut, ATP-independent) activity	4	0	1	1
MF	DNA topoisomerase type II (double strand cut, ATP-hydrolyzing) activity	3	0	1	1
MF	FMN adenylyltransferase activity	1	0	1	1
MF	GMP reductase activity	2	0	1	1
MF	GMP synthase activity	1	0	1	1
MF	GMP synthase (glutamine-hydrolyzing) activity	1	0	1	1
MF	GPI-anchor transamidase activity	2	0	1	1
MF	GTPase activity	303	0	1	1
MF	G protein activity	50	0	1	1
MF	GTP cyclohydrolase activity	1	0	1	1
MF	GTP cyclohydrolase I activity	1	0	1	1
MF	IMP cyclohydrolase activity	1	0	1	1
MF	IMP dehydrogenase activity	2	0	1	1
MF	L-iditol 2-dehydrogenase (NAD+) activity	1	0	1	1
MF	L-iduronidase activity	1	0	1	1
MF	L-serine ammonia-lyase activity	3	0	1	1
MF	N-acetylgalactosamine-4-sulfatase activity	2	0	1	1
MF	N-acetylglucosamine-1-phosphodiester alpha-N-acetylglucosaminidase activity	1	0	1	1
MF	N-acetyllactosamine synthase activity	5	0	1	1
MF	(N-acetylneuraminyl)-galactosylglucosylceramide N-acetylgalactosaminyltransferase activity	1	0	1	1
MF	N4-(beta-N-acetylglucosaminyl)-L-asparaginase activity	1	0	1	1
MF	NAD+-protein poly-ADP-ribosyltransferase activity	23	0	1	1
MF	NAD+ kinase activity	2	0	1	1
MF	NAD+ synthase (glutamine-hydrolyzing) activity	1	0	1	1
MF	NAD+ nucleosidase activity	9	0	1	1
MF	NADH dehydrogenase activity	8	0	1	1
MF	NAD(P)H dehydrogenase (quinone) activity	5	0	1	1
MF	NAD(P)+ transhydrogenase (Si-specific) activity	1	0	1	1
MF	NADPH-hemoprotein reductase activity	3	0	1	1
MF	NADPH:quinone reductase activity	4	0	1	1
MF	RNA-3'-phosphate cyclase activity	1	0	1	1
MF	RNA-directed DNA polymerase activity	7	0	1	1
MF	RNA-dependent RNA polymerase activity	3	0	1	1
MF	RNA ligase (ATP) activity	1	0	1	1
MF	(S)-2-hydroxy-acid oxidase activity	2	0	1	1
MF	UDP-N-acetylglucosamine 4-epimerase activity	1	0	1	1
MF	UDP-N-acetylglucosamine-dolichyl-phosphate N-acetylglucosaminephosphotransferase activity	1	0	1	1
MF	UDP-N-acetylglucosamine-lysosomal-enzyme N-acetylglucosaminephosphotransferase activity	3	0	1	1
MF	UDP-N-acetylglucosamine diphosphorylase activity	2	0	1	1
MF	UDP-glucose 4-epimerase activity	1	0	1	1
MF	UDP-glucose 6-dehydrogenase activity	1	0	1	1
MF	UDP-glucose:glycoprotein glucosyltransferase activity	2	0	1	1
MF	UTP:glucose-1-phosphate uridylyltransferase activity	1	0	1	1
MF	acetolactate synthase activity	1	0	1	1
MF	acetyl-CoA C-acetyltransferase activity	6	0	1	1
MF	acetyl-CoA hydrolase activity	3	0	1	1
MF	acetate-CoA ligase activity	4	0	1	1
MF	acetyl-CoA C-acyltransferase activity	7	0	1	1
MF	acetyl-CoA carboxylase activity	2	0	1	1
MF	acetylcholinesterase activity	2	0	1	1
MF	acid phosphatase activity	9	0	1	1
MF	aconitate hydratase activity	3	0	1	1
MF	acyl-CoA dehydrogenase activity	12	0	1	1
MF	acyl-CoA oxidase activity	7	0	1	1
MF	acylphosphatase activity	2	0	1	1
MF	adenine phosphoribosyltransferase activity	1	0	1	1
MF	adenosine deaminase activity	5	0	1	1
MF	adenosine kinase activity	1	0	1	1
MF	adenosylhomocysteinase activity	1	0	1	1
MF	adenosylmethionine decarboxylase activity	1	0	1	1
MF	adenylate cyclase activity	11	0	1	1
MF	adenylate kinase activity	8	0	1	1
MF	N6-(1,2-dicarboxyethyl)AMP AMP-lyase (fumarate-forming) activity	1	0	1	1
MF	adenylosuccinate synthase activity	2	0	1	1
MF	adenylylsulfate kinase activity	2	0	1	1
MF	L-alanine:2-oxoglutarate aminotransferase activity	2	0	1	1
MF	alcohol dehydrogenase (NAD+) activity	23	0	1	1
MF	alcohol sulfotransferase activity	3	0	1	1
MF	3-chloroallyl aldehyde dehydrogenase activity	5	0	1	1
MF	aldehyde dehydrogenase (NAD+) activity	16	0	1	1
MF	aldehyde dehydrogenase [NAD(P)+] activity	17	0	1	1
MF	aldehyde oxidase activity	3	0	1	1
MF	aldose reductase (NADPH) activity	12	0	1	1
MF	aldo-keto reductase (NADPH) activity	36	0	1	1
MF	aldose 1-epimerase activity	1	0	1	1
MF	alkaline phosphatase activity	4	0	1	1
MF	allantoicase activity	1	0	1	1
MF	amidase activity	4	0	1	1
MF	L-glutamate N-acetyltransferase activity	1	0	1	1
MF	L-aminoadipate-semialdehyde dehydrogenase activity	1	0	1	1
MF	amidophosphoribosyltransferase activity	1	0	1	1
MF	aminoacyl-tRNA hydrolase activity	5	0	1	1
MF	aminoacylase activity	5	0	1	1
MF	aminomethyltransferase activity	2	0	1	1
MF	apyrase activity	3	0	1	1
MF	arachidonate 5-lipoxygenase activity	2	0	1	1
MF	arachidonate 12(S)-lipoxygenase activity	4	0	1	1
MF	arginase activity	3	0	1	1
MF	argininosuccinate synthase activity	1	0	1	1
MF	argininosuccinate lyase activity	1	0	1	1
MF	arginyl-tRNA--protein transferase activity	1	0	1	1
MF	aromatic-L-amino-acid decarboxylase activity	1	0	1	1
MF	aralkylamine N-acetyltransferase activity	1	0	1	1
MF	arylamine N-acetyltransferase activity	3	0	1	1
MF	arylformamidase activity	1	0	1	1
MF	aryl sulfotransferase activity	7	0	1	1
MF	aryldialkylphosphatase activity	2	0	1	1
MF	arylesterase activity	6	0	1	1
MF	arylsulfatase activity	9	0	1	1
MF	asparagine synthase (glutamine-hydrolyzing) activity	2	0	1	1
MF	asparaginase activity	2	0	1	1
MF	aspartate 1-decarboxylase activity	2	0	1	1
MF	L-aspartate:2-oxoglutarate aminotransferase activity	3	0	1	1
MF	aspartate carbamoyltransferase activity	1	0	1	1
MF	biliverdin reductase [NAD(P)+] activity	2	0	1	1
MF	biotin carboxylase activity	1	0	1	1
MF	biotin--[biotin carboxyl-carrier protein] ligase activity	1	0	1	1
MF	bis(5'-nucleosyl)-tetraphosphatase (asymmetrical) activity	3	0	1	1
MF	bisphosphoglycerate mutase activity	3	0	1	1
MF	branched-chain-amino-acid transaminase activity	2	0	1	1
MF	carbamoyl-phosphate synthase (ammonia) activity	2	0	1	1
MF	carbamoyl-phosphate synthase (glutamine-hydrolyzing) activity	2	0	1	1
MF	carbonate dehydratase activity	13	0	1	1
MF	carbonyl reductase (NADPH) activity	10	0	1	1
MF	carnitine O-acetyltransferase activity	1	0	1	1
MF	carnitine O-palmitoyltransferase activity	3	0	1	1
MF	catalase activity	3	0	1	1
MF	cerebroside-sulfatase activity	1	0	1	1
MF	choline O-acetyltransferase activity	1	0	1	1
MF	choline kinase activity	2	0	1	1
MF	cholinesterase activity	3	0	1	1
MF	choline-phosphate cytidylyltransferase activity	1	0	1	1
MF	citrate (Si)-synthase activity	1	0	1	1
MF	coproporphyrinogen oxidase activity	2	0	1	1
MF	creatine kinase activity	5	0	1	1
MF	cyclic-nucleotide phosphodiesterase activity	26	0	1	1
MF	2',3'-cyclic-nucleotide 3'-phosphodiesterase activity	1	0	1	1
MF	3',5'-cyclic-nucleotide phosphodiesterase activity	24	0	1	1
MF	3',5'-cyclic-AMP phosphodiesterase activity	24	0	1	1
MF	calmodulin-activated dual specificity 3',5'-cyclic-GMP, 3',5'-cyclic-AMP phosphodiesterase activity	11	0	1	1
MF	3',5'-cGMP-stimulated cyclic-nucleotide phosphodiesterase activity	7	0	1	1
MF	3',5'-cGMP-inhibited cyclic-nucleotide phosphodiesterase activity	6	0	1	1
MF	cystathionine gamma-lyase activity	1	0	1	1
MF	cytidine deaminase activity	12	0	1	1
MF	(d)CMP kinase activity	6	0	1	1
MF	cytochrome-b5 reductase activity, acting on NAD(P)H	6	0	1	1
MF	cytochrome-c oxidase activity	10	0	1	1
MF	dCMP deaminase activity	2	0	1	1
MF	glycogen debranching enzyme activity	1	0	1	1
MF	4-alpha-glucanotransferase activity	1	0	1	1
MF	amylo-alpha-1,6-glucosidase activity	1	0	1	1
MF	deoxyadenosine kinase activity	3	0	1	1
MF	deoxycytidine kinase activity	2	0	1	1
MF	deoxyguanosine kinase activity	2	0	1	1
MF	deoxyribose-phosphate aldolase activity	1	0	1	1
MF	dephospho-CoA kinase activity	2	0	1	1
MF	diacylglycerol cholinephosphotransferase activity	3	0	1	1
MF	ATP-dependent diacylglycerol kinase activity	10	0	1	1
MF	diacylglycerol O-acyltransferase activity	5	0	1	1
MF	diamine N-acetyltransferase activity	2	0	1	1
MF	dihydrofolate reductase activity	2	0	1	1
MF	dihydrolipoyl dehydrogenase activity	1	0	1	1
MF	dihydrolipoyllysine-residue succinyltransferase activity	1	0	1	1
MF	dihydroorotase activity	2	0	1	1
MF	dihydroorotate dehydrogenase activity	1	0	1	1
MF	6,7-dihydropteridine reductase activity	1	0	1	1
MF	dihydropyrimidinase activity	1	0	1	1
MF	dimethylallyltranstransferase activity	2	0	1	1
MF	diphosphomevalonate decarboxylase activity	1	0	1	1
MF	delta(3)-delta(2)-enoyl-CoA isomerase activity	4	0	1	1
MF	dopachrome isomerase activity	3	0	1	1
MF	dolichol kinase activity	1	0	1	1
MF	dolichyl-phosphate-mannose-protein mannosyltransferase activity	8	0	1	1
MF	dUTP diphosphatase activity	1	0	1	1
MF	electron-transferring-flavoprotein dehydrogenase activity	2	0	1	1
MF	endopeptidase activity	372	1	0.207027	1	PRSS23
MF	ATP-dependent peptidase activity	7	0	1	1
MF	aminopeptidase activity	38	0	1	1
MF	carboxypeptidase activity	45	0	1	1
MF	metallocarboxypeptidase activity	29	0	1	1
MF	serine-type carboxypeptidase activity	5	0	1	1
MF	aspartic-type endopeptidase activity	25	0	1	1
MF	cysteine-type endopeptidase activity	81	0	1	1
MF	calcium-dependent cysteine-type endopeptidase activity	16	0	1	1
MF	metalloendopeptidase activity	105	0	1	1
MF	initiator methionyl aminopeptidase activity	5	0	1	1
MF	serine-type endopeptidase activity	166	1	0.082588	1	PRSS23
MF	threonine-type endopeptidase activity	9	0	1	1
MF	enoyl-CoA hydratase activity	11	0	1	1
MF	epoxide hydrolase activity	8	0	1	1
MF	estradiol 17-beta-dehydrogenase [NAD(P)+] activity	18	0	1	1
MF	estrone sulfotransferase activity	1	0	1	1
MF	ethanolamine kinase activity	4	0	1	1
MF	ethanolamine-phosphate cytidylyltransferase activity	1	0	1	1
MF	ethanolaminephosphotransferase activity	3	0	1	1
MF	exo-alpha-sialidase activity	4	0	1	1
MF	exopolyphosphatase activity	1	0	1	1
MF	farnesyltranstransferase activity	2	0	1	1
MF	fatty acid synthase activity	1	0	1	1
MF	[acyl-carrier-protein] S-acetyltransferase activity	1	0	1	1
MF	[acyl-carrier-protein] S-malonyltransferase activity	2	0	1	1
MF	3-oxoacyl-[acyl-carrier-protein] synthase activity	2	0	1	1
MF	3-oxoacyl-[acyl-carrier-protein] reductase (NADPH) activity	2	0	1	1
MF	fatty-acyl-CoA synthase activity	7	0	1	1
MF	ferroxidase activity	5	0	1	1
MF	ferredoxin-NADP+ reductase activity	1	0	1	1
MF	ferrochelatase activity	1	0	1	1
MF	tetrahydrofolylpolyglutamate synthase activity	1	0	1	1
MF	formate-tetrahydrofolate ligase activity	2	0	1	1
MF	fructose-2,6-bisphosphate 2-phosphatase activity	4	0	1	1
MF	fructose-bisphosphate aldolase activity	3	0	1	1
MF	fumarate hydratase activity	1	0	1	1
MF	fumarylacetoacetase activity	1	0	1	1
MF	galactokinase activity	2	0	1	1
MF	galactosylceramidase activity	5	0	1	1
MF	geranyltranstransferase activity	2	0	1	1
MF	glucan 1,4-alpha-glucosidase activity	2	0	1	1
MF	glucokinase activity	5	0	1	1
MF	glucosamine-6-phosphate deaminase activity	2	0	1	1
MF	glucosamine 6-phosphate N-acetyltransferase activity	1	0	1	1
MF	glucose dehydrogenase activity	1	0	1	1
MF	glucose-6-phosphate dehydrogenase activity	1	0	1	1
MF	glucose-6-phosphatase activity	3	0	1	1
MF	glucose-6-phosphate isomerase activity	1	0	1	1
MF	glucosylceramidase activity	4	0	1	1
MF	glutamate 5-kinase activity	1	0	1	1
MF	glutamate-5-semialdehyde dehydrogenase activity	1	0	1	1
MF	glutamate decarboxylase activity	2	0	1	1
MF	glutamate dehydrogenase (NAD+) activity	1	0	1	1
MF	glutamate dehydrogenase [NAD(P)+] activity	1	0	1	1
MF	glutamate dehydrogenase (NADP+) activity	1	0	1	1
MF	glutamine synthetase activity	1	0	1	1
MF	glutamate-cysteine ligase activity	2	0	1	1
MF	glutaminase activity	4	0	1	1
MF	glutamine-fructose-6-phosphate transaminase (isomerizing) activity	2	0	1	1
MF	glutaryl-CoA dehydrogenase activity	1	0	1	1
MF	glutathione-disulfide reductase (NADPH) activity	1	0	1	1
MF	glutathione synthase activity	1	0	1	1
MF	glutathione transferase activity	23	0	1	1
MF	glyceraldehyde-3-phosphate dehydrogenase (NAD+) (phosphorylating) activity	2	0	1	1
MF	glycerol-3-phosphate O-acyltransferase activity	3	0	1	1
MF	glycerol-3-phosphate dehydrogenase (quinone) activity	2	0	1	1
MF	glycerol kinase activity	2	0	1	1
MF	glycerone kinase activity	1	0	1	1
MF	glycine hydroxymethyltransferase activity	2	0	1	1
MF	alpha-1,4-glucan glucosyltransferase (UDP-glucose donor) activity	3	0	1	1
MF	glycine dehydrogenase (decarboxylating) activity	1	0	1	1
MF	glycolipid mannosyltransferase activity	5	0	1	1
MF	GDP-Man:Man3GlcNAc2-PP-Dol alpha-1,2-mannosyltransferase activity	1	0	1	1
MF	GDP-Man:Man1GlcNAc2-PP-Dol alpha-1,3-mannosyltransferase activity	1	0	1	1
MF	glycylpeptide N-tetradecanoyltransferase activity	2	0	1	1
MF	glycoprotein-fucosylgalactoside alpha-N-acetylgalactosaminyltransferase activity	1	0	1	1
MF	fucosylgalactoside 3-alpha-galactosyltransferase activity	1	0	1	1
MF	GDP phosphatase activity	10	0	1	1
MF	guanylate cyclase activity	7	0	1	1
MF	guanylate kinase activity	7	0	1	1
MF	helicase activity	147	0	1	1
MF	heme oxygenase (decyclizing) activity	2	0	1	1
MF	heparan sulfate 2-O-sulfotransferase activity	1	0	1	1
MF	hexokinase activity	5	0	1	1
MF	histidine ammonia-lyase activity	1	0	1	1
MF	histidine decarboxylase activity	1	0	1	1
MF	histone acetyltransferase activity	37	0	1	1
MF	histone deacetylase activity	19	0	1	1
MF	homogentisate 1,2-dioxygenase activity	1	0	1	1
MF	hyalurononglucosaminidase activity	8	0	1	1
MF	hydroxyacylglutathione hydrolase activity	3	0	1	1
MF	hydroxymethylbilane synthase activity	1	0	1	1
MF	hydroxymethylglutaryl-CoA lyase activity	2	0	1	1
MF	hydroxymethylglutaryl-CoA reductase (NADPH) activity	1	0	1	1
MF	hydroxymethylglutaryl-CoA synthase activity	2	0	1	1
MF	inorganic diphosphate phosphatase activity	5	0	1	1
MF	1-phosphatidylinositol 4-kinase activity	4	0	1	1
MF	phosphatidylinositol phospholipase C activity	26	0	1	1
MF	phosphatidylinositol-3-phosphate phosphatase activity	10	0	1	1
MF	phosphatidylinositol-4,5-bisphosphate 5-phosphatase activity	9	0	1	1
MF	inositol-1,4-bisphosphate 1-phosphatase activity	2	0	1	1
MF	inositol-polyphosphate 5-phosphatase activity	9	0	1	1
MF	inositol-hexakisphosphate phosphatase activity	1	0	1	1
MF	iodide peroxidase activity	1	0	1	1
MF	isocitrate dehydrogenase [NAD(P)+] activity	4	0	1	1
MF	isocitrate dehydrogenase (NAD+) activity	2	0	1	1
MF	isocitrate dehydrogenase (NADP+) activity	2	0	1	1
MF	isopentenyl-diphosphate delta-isomerase activity	2	0	1	1
MF	ketohexokinase activity	1	0	1	1
MF	lactate dehydrogenase activity	6	0	1	1
MF	D-lactate dehydrogenase (cytochrome) activity	1	0	1	1
MF	L-lactate dehydrogenase activity	5	0	1	1
MF	lactose synthase activity	3	0	1	1
MF	lactoylglutathione lyase activity	1	0	1	1
MF	leukotriene-A4 hydrolase activity	1	0	1	1
MF	leukotriene-C4 synthase activity	5	0	1	1
MF	lipoprotein lipase activity	9	0	1	1
MF	long-chain fatty acyl-CoA dehydrogenase activity	4	0	1	1
MF	long-chain fatty acid-CoA ligase activity	14	0	1	1
MF	lysine N-acetyltransferase activity, acting on acetyl phosphate as donor	6	0	1	1
MF	malic enzyme activity	4	0	1	1
MF	malate dehydrogenase (decarboxylating) (NAD+) activity	1	0	1	1
MF	malate dehydrogenase (decarboxylating) (NADP+) activity	3	0	1	1
MF	malate synthase activity	1	0	1	1
MF	mannose-1-phosphate guanylyltransferase (GTP) activity	1	0	1	1
MF	mannose-6-phosphate isomerase activity	1	0	1	1
MF	methenyltetrahydrofolate cyclohydrolase activity	3	0	1	1
MF	methionine adenosyltransferase activity	2	0	1	1
MF	methionyl-tRNA formyltransferase activity	1	0	1	1
MF	mRNA 5'-cap (guanine-N7-)-methyltransferase activity	1	0	1	1
MF	mRNA (nucleoside-2'-O-)-methyltransferase activity	2	0	1	1
MF	mRNA guanylyltransferase activity	1	0	1	1
MF	methylcrotonoyl-CoA carboxylase activity	2	0	1	1
MF	methylenetetrahydrofolate dehydrogenase [NAD(P)+] activity	4	0	1	1
MF	methylenetetrahydrofolate dehydrogenase (NAD+) activity	3	0	1	1
MF	methylenetetrahydrofolate dehydrogenase (NADP+) activity	4	0	1	1
MF	methylenetetrahydrofolate reductase (NAD(P)H) activity	1	0	1	1
MF	methylglutaconyl-CoA hydratase activity	1	0	1	1
MF	methylmalonate-semialdehyde dehydrogenase (acylating, NAD) activity	1	0	1	1
MF	methyl/ethyl malonyl-CoA decarboxylase activity	1	0	1	1
MF	methylmalonyl-CoA epimerase activity	1	0	1	1
MF	methylmalonyl-CoA mutase activity	1	0	1	1
MF	mevalonate kinase activity	1	0	1	1
MF	monooxygenase activity	105	0	1	1
MF	calcidiol 1-monooxygenase activity	1	0	1	1
MF	N,N-dimethylaniline monooxygenase activity	5	0	1	1
MF	dopamine beta-monooxygenase activity	3	0	1	1
MF	kynurenine 3-monooxygenase activity	1	0	1	1
MF	tyrosinase activity	2	0	1	1
MF	peptidylglycine monooxygenase activity	1	0	1	1
MF	phenylalanine 4-monooxygenase activity	3	0	1	1
MF	squalene monooxygenase activity	1	0	1	1
MF	steroid 11-beta-monooxygenase activity	2	0	1	1
MF	steroid 17-alpha-monooxygenase activity	1	0	1	1
MF	steroid 21-monooxygenase activity	1	0	1	1
MF	tryptophan 5-monooxygenase activity	2	0	1	1
MF	tyrosine 3-monooxygenase activity	1	0	1	1
MF	inositol-3-phosphate synthase activity	1	0	1	1
MF	nicotinate-nucleotide diphosphorylase (carboxylating) activity	1	0	1	1
MF	nicotinate-nucleotide adenylyltransferase activity	4	0	1	1
MF	nicotinate phosphoribosyltransferase activity	1	0	1	1
MF	nitric-oxide synthase activity	3	0	1	1
MF	nuclease activity	196	1	0.102655	1	PGBD5
MF	endonuclease activity	116	1	0.0574001	1	PGBD5
MF	DNA endonuclease activity	38	0	1	1
MF	RNA endonuclease activity	67	0	1	1
MF	ribonuclease A activity	4	0	1	1
MF	RNA-DNA hybrid ribonuclease activity	6	0	1	1
MF	ribonuclease III activity	2	0	1	1
MF	ribonuclease P activity	12	0	1	1
MF	exonuclease activity	80	0	1	1
MF	phosphodiesterase I activity	5	0	1	1
MF	DNA exonuclease activity	24	0	1	1
MF	deoxyribonuclease I activity	4	0	1	1
MF	deoxyribonuclease II activity	2	0	1	1
MF	RNA exonuclease activity	40	0	1	1
MF	5'-3' RNA exonuclease activity	4	0	1	1
MF	poly(A)-specific ribonuclease activity	13	0	1	1
MF	DNA nuclease activity	58	0	1	1
MF	RNA nuclease activity	115	0	1	1
MF	tRNA-specific ribonuclease activity	17	0	1	1
MF	nucleoside diphosphate kinase activity	17	0	1	1
MF	dinucleotide phosphatase activity	6	0	1	1
MF	hydrolase activity, hydrolyzing O-glycosyl compounds	83	0	1	1
MF	alpha,alpha-trehalase activity	1	0	1	1
MF	alpha-amylase activity	1	0	1	1
MF	alpha-galactosidase activity	1	0	1	1
MF	alpha-1,4-glucosidase activity	4	0	1	1
MF	alpha-mannosidase activity	14	0	1	1
MF	alpha-L-fucosidase activity	2	0	1	1
MF	alpha-N-acetylglucosaminidase activity	1	0	1	1
MF	beta-N-acetylhexosaminidase activity	5	0	1	1
MF	beta-galactosidase activity	5	0	1	1
MF	beta-glucuronidase activity	3	0	1	1
MF	beta-mannosidase activity	1	0	1	1
MF	chitinase activity	4	0	1	1
MF	glycoprotein endo-alpha-1,2-mannosidase activity	1	0	1	1
MF	mannosyl-oligosaccharide 1,2-alpha-mannosidase activity	7	0	1	1
MF	mannosyl-oligosaccharide 1,3-1,6-alpha-mannosidase activity	2	0	1	1
MF	Glc3Man9GlcNAc2 oligosaccharide glucosidase activity	1	0	1	1
MF	oligosaccharyl transferase activity	5	0	1	1
MF	chitobiosyldiphosphodolichol beta-mannosyltransferase activity	1	0	1	1
MF	dolichyl-diphosphooligosaccharide-protein glycotransferase activity	5	0	1	1
MF	dolichyl-phosphate beta-glucosyltransferase activity	1	0	1	1
MF	dolichyl-phosphate beta-D-mannosyltransferase activity	1	0	1	1
MF	dolichyl-phosphate-glucose-glycolipid alpha-glucosyltransferase activity	2	0	1	1
MF	ornithine decarboxylase activity	2	0	1	1
MF	ornithine aminotransferase activity	1	0	1	1
MF	orotate phosphoribosyltransferase activity	1	0	1	1
MF	orotidine-5'-phosphate decarboxylase activity	1	0	1	1
MF	oxoglutarate dehydrogenase (succinyl-transferring) activity	3	0	1	1
MF	pantothenate kinase activity	3	0	1	1
MF	pantetheine-phosphate adenylyltransferase activity	1	0	1	1
MF	peptide alpha-N-acetyltransferase activity	6	0	1	1
MF	peptidylamidoglycolate lyase activity	1	0	1	1
MF	peroxidase activity	54	0	1	1
MF	glutathione peroxidase activity	21	0	1	1
MF	phenylethanolamine N-methyltransferase activity	1	0	1	1
MF	phosphatidate cytidylyltransferase activity	3	0	1	1
MF	phosphatidylcholine-sterol O-acyltransferase activity	1	0	1	1
MF	phosphatidylethanolamine N-methyltransferase activity	1	0	1	1
MF	phosphatidylserine decarboxylase activity	2	0	1	1
MF	phosphoacetylglucosamine mutase activity	1	0	1	1
MF	phosphoenolpyruvate carboxykinase activity	2	0	1	1
MF	phosphoenolpyruvate carboxykinase (GTP) activity	2	0	1	1
MF	phosphoglucomutase activity	2	0	1	1
MF	phosphomannomutase activity	2	0	1	1
MF	phosphogluconate dehydrogenase (decarboxylating) activity	1	0	1	1
MF	phosphoglycerate dehydrogenase activity	1	0	1	1
MF	phosphoglycerate kinase activity	1	0	1	1
MF	phosphoglycerate mutase activity	3	0	1	1
MF	phospholipase activity	103	0	1	1
MF	glycosylphosphatidylinositol phospholipase D activity	1	0	1	1
MF	lysophospholipase activity	24	0	1	1
MF	phospholipase A2 activity	34	0	1	1
MF	phospholipase C activity	29	0	1	1
MF	phospholipase D activity	5	0	1	1
MF	phosphomevalonate kinase activity	1	0	1	1
MF	phosphopantothenate--cysteine ligase activity	1	0	1	1
MF	phosphopantothenoylcysteine decarboxylase activity	1	0	1	1
MF	phosphopyruvate hydratase activity	4	0	1	1
MF	phosphoribosylamine-glycine ligase activity	1	0	1	1
MF	phosphoribosylaminoimidazole carboxylase activity	1	0	1	1
MF	phosphoribosylaminoimidazolesuccinocarboxamide synthase activity	1	0	1	1
MF	phosphoribosylformylglycinamidine cyclo-ligase activity	1	0	1	1
MF	phosphoribosylformylglycinamidine synthase activity	1	0	1	1
MF	phosphoribosylaminoimidazolecarboxamide formyltransferase activity	1	0	1	1
MF	phosphoribosylglycinamide formyltransferase activity	1	0	1	1
MF	1,4-alpha-oligoglucan phosphorylase activity	5	0	1	1
MF	O-phospho-L-serine:2-oxoglutarate aminotransferase activity	1	0	1	1
MF	poly(ADP-ribose) glycohydrolase activity	2	0	1	1
MF	polynucleotide 5'-phosphatase activity	2	0	1	1
MF	polypeptide N-acetylgalactosaminyltransferase activity	19	0	1	1
MF	polyribonucleotide nucleotidyltransferase activity	1	0	1	1
MF	porphobilinogen synthase activity	1	0	1	1
MF	procollagen-proline 4-dioxygenase activity	5	0	1	1
MF	proline dehydrogenase activity	2	0	1	1
MF	propionyl-CoA carboxylase activity	2	0	1	1
MF	prenyltransferase activity	16	0	1	1
MF	protein farnesyltransferase activity	2	0	1	1
MF	protein geranylgeranyltransferase activity	5	0	1	1
MF	CAAX-protein geranylgeranyltransferase activity	2	0	1	1
MF	Rab geranylgeranyltransferase activity	4	0	1	1
MF	prostaglandin-endoperoxide synthase activity	2	0	1	1
MF	prostaglandin-D synthase activity	3	0	1	1
MF	protein-arginine deiminase activity	5	0	1	1
MF	protein C-terminal S-isoprenylcysteine carboxyl O-methyltransferase activity	1	0	1	1
MF	protein kinase activity	539	0	1	1
MF	protein histidine kinase activity	1	0	1	1
MF	protein serine/threonine kinase activity	405	0	1	1
MF	transmembrane receptor protein serine/threonine kinase activity	19	0	1	1
MF	3-phosphoinositide-dependent protein kinase activity	1	0	1	1
MF	DNA-dependent protein kinase activity	3	0	1	1
MF	AMP-activated protein kinase activity	8	0	1	1
MF	calcium/calmodulin-dependent protein kinase activity	24	0	1	1
MF	elongation factor-2 kinase activity	1	0	1	1
MF	myosin light chain kinase activity	4	0	1	1
MF	phosphorylase kinase activity	2	0	1	1
MF	cyclic nucleotide-dependent protein kinase activity	7	0	1	1
MF	cAMP-dependent protein kinase activity	5	0	1	1
MF	cGMP-dependent protein kinase activity	2	0	1	1
MF	cyclin-dependent protein serine/threonine kinase activity	27	0	1	1
MF	eukaryotic translation initiation factor 2alpha kinase activity	6	0	1	1
MF	diacylglycerol-dependent serine/threonine kinase activity	16	0	1	1
MF	calcium,diacylglycerol-dependent serine/threonine kinase activity	3	0	1	1
MF	diacylglycerol-dependent, calcium-independent serine/threonine kinase activity	4	0	1	1
MF	G protein-coupled receptor kinase activity	7	0	1	1
MF	JUN kinase activity	3	0	1	1
MF	JUN kinase kinase kinase activity	10	0	1	1
MF	MAP kinase activity	16	0	1	1
MF	MAP kinase kinase activity	15	0	1	1
MF	MAP kinase kinase kinase activity	23	0	1	1
MF	ribosomal protein S6 kinase activity	5	0	1	1
MF	protein serine/threonine/tyrosine kinase activity	42	0	1	1
MF	protein tyrosine kinase activity	136	0	1	1
MF	transmembrane receptor protein tyrosine kinase activity	60	0	1	1
MF	non-membrane spanning protein tyrosine kinase activity	43	0	1	1
MF	protein-L-isoaspartate (D-aspartate) O-methyltransferase activity	3	0	1	1
MF	protein-lysine 6-oxidase activity	5	0	1	1
MF	phosphoprotein phosphatase activity	167	0	1	1
MF	protein serine/threonine phosphatase activity	95	0	1	1
MF	calcium-dependent protein serine/threonine phosphatase activity	7	0	1	1
MF	protein tyrosine phosphatase activity	95	0	1	1
MF	non-membrane spanning protein tyrosine phosphatase activity	12	0	1	1
MF	oxygen-dependent protoporphyrinogen oxidase activity	1	0	1	1
MF	purine-nucleoside phosphorylase activity	3	0	1	1
MF	pyridoxamine phosphate oxidase activity	1	0	1	1
MF	pyrroline-5-carboxylate reductase activity	4	0	1	1
MF	pyruvate carboxylase activity	1	0	1	1
MF	pyruvate dehydrogenase activity	5	0	1	1
MF	pyruvate dehydrogenase (acetyl-transferring) activity	2	0	1	1
MF	pyruvate dehydrogenase (acetyl-transferring) kinase activity	4	0	1	1
MF	[pyruvate dehydrogenase (acetyl-transferring)]-phosphatase activity	5	0	1	1
MF	dihydrolipoyllysine-residue acetyltransferase activity	1	0	1	1
MF	pyruvate kinase activity	2	0	1	1
MF	all-trans-retinol dehydrogenase (NAD+) activity	20	0	1	1
MF	ribokinase activity	1	0	1	1
MF	ribonucleoside-diphosphate reductase activity, thioredoxin disulfide as acceptor	3	0	1	1
MF	ribose phosphate diphosphokinase activity	1	0	1	1
MF	D-ribulose-phosphate 3-epimerase activity	2	0	1	1
MF	ribose-5-phosphate isomerase activity	1	0	1	1
MF	saccharopine dehydrogenase activity	1	0	1	1
MF	saccharopine dehydrogenase (NAD+, L-lysine-forming) activity	1	0	1	1
MF	selenide, water dikinase activity	2	0	1	1
MF	sepiapterin reductase (NADP+) activity	1	0	1	1
MF	serine C-palmitoyltransferase activity	5	0	1	1
MF	L-serine-pyruvate transaminase activity	1	0	1	1
MF	spermidine synthase activity	1	0	1	1
MF	sphingomyelin phosphodiesterase activity	6	0	1	1
MF	stearoyl-CoA 9-desaturase activity	3	0	1	1
MF	steroid delta-isomerase activity	3	0	1	1
MF	sterol ester esterase activity	7	0	1	1
MF	sterol O-acyltransferase activity	3	0	1	1
MF	succinate-CoA ligase activity	3	0	1	1
MF	succinate-CoA ligase (ADP-forming) activity	2	0	1	1
MF	succinate-CoA ligase (GDP-forming) activity	2	0	1	1
MF	succinate-semialdehyde dehydrogenase (NAD+) activity	1	0	1	1
MF	succinyl-CoA hydrolase activity	2	0	1	1
MF	sulfate adenylyltransferase activity	2	0	1	1
MF	sulfate adenylyltransferase (ATP) activity	2	0	1	1
MF	sulfinoalanine decarboxylase activity	2	0	1	1
MF	superoxide dismutase activity	5	0	1	1
MF	thiamine diphosphokinase activity	1	0	1	1
MF	thioether S-methyltransferase activity	1	0	1	1
MF	thioredoxin-disulfide reductase (NADPH) activity	7	0	1	1
MF	thiosulfate sulfurtransferase activity	4	0	1	1
MF	threonine aldolase activity	1	0	1	1
MF	threonine deaminase activity	2	0	1	1
MF	thromboxane-A synthase activity	2	0	1	1
MF	thymidine kinase activity	2	0	1	1
MF	thymidylate kinase activity	2	0	1	1
MF	thymidylate synthase activity	1	0	1	1
MF	thyroxine 5'-deiodinase activity	3	0	1	1
MF	transaldolase activity	1	0	1	1
MF	transketolase activity	2	0	1	1
MF	transposase activity	2	1	0.00193317	1	PGBD5
MF	triacylglycerol lipase activity	23	0	1	1
MF	triose-phosphate isomerase activity	1	0	1	1
MF	CCA tRNA nucleotidyltransferase activity	1	0	1	1
MF	aminoacyl-tRNA ligase activity	40	0	1	1
MF	alanine-tRNA ligase activity	3	0	1	1
MF	arginine-tRNA ligase activity	3	0	1	1
MF	aspartate-tRNA ligase activity	2	0	1	1
MF	asparagine-tRNA ligase activity	2	0	1	1
MF	cysteine-tRNA ligase activity	2	0	1	1
MF	glutamate-tRNA ligase activity	2	0	1	1
MF	glutamine-tRNA ligase activity	1	0	1	1
MF	glycine-tRNA ligase activity	1	0	1	1
MF	histidine-tRNA ligase activity	2	0	1	1
MF	isoleucine-tRNA ligase activity	2	0	1	1
MF	leucine-tRNA ligase activity	2	0	1	1
MF	lysine-tRNA ligase activity	1	0	1	1
MF	methionine-tRNA ligase activity	2	0	1	1
MF	phenylalanine-tRNA ligase activity	4	0	1	1
MF	proline-tRNA ligase activity	2	0	1	1
MF	serine-tRNA ligase activity	2	0	1	1
MF	threonine-tRNA ligase activity	3	0	1	1
MF	tryptophan-tRNA ligase activity	2	0	1	1
MF	tyrosine-tRNA ligase activity	2	0	1	1
MF	valine-tRNA ligase activity	2	0	1	1
MF	tryptophan 2,3-dioxygenase activity	3	0	1	1
MF	tubulin-tyrosine ligase activity	1	0	1	1
MF	L-tyrosine-2-oxoglutarate transaminase activity	1	0	1	1
MF	ubiquitin activating enzyme activity	2	0	1	1
MF	ubiquitin-protein transferase activity	418	0	1	1
MF	cysteine-type deubiquitinase activity	75	0	1	1
MF	uracil DNA N-glycosylase activity	4	0	1	1
MF	uridine kinase activity	4	0	1	1
MF	uridine phosphorylase activity	2	0	1	1
MF	uroporphyrinogen-III synthase activity	1	0	1	1
MF	uroporphyrinogen decarboxylase activity	1	0	1	1
MF	xanthine dehydrogenase activity	1	0	1	1
MF	xanthine oxidase activity	1	0	1	1
MF	D-xylulokinase activity	1	0	1	1
MF	enzyme inhibitor activity	392	1	0.219495	1	CPAMD8
MF	phospholipase inhibitor activity	12	0	1	1
MF	protein kinase inhibitor activity	76	0	1	1
MF	cyclin-dependent protein serine/threonine kinase inhibitor activity	12	0	1	1
MF	cAMP-dependent protein kinase inhibitor activity	10	0	1	1
MF	protein phosphatase inhibitor activity	44	0	1	1
MF	protein serine/threonine phosphatase inhibitor activity	12	0	1	1
MF	endopeptidase inhibitor activity	157	1	0.0801462	1	CPAMD8
MF	serine-type endopeptidase inhibitor activity	96	1	0.0493441	1	CPAMD8
MF	cysteine-type endopeptidase inhibitor activity	33	0	1	1
MF	asialoglycoprotein receptor activity	2	0	1	1
MF	complement receptor activity	11	0	1	1
MF	complement component C3a receptor activity	1	0	1	1
MF	complement component C3b receptor activity	1	0	1	1
MF	complement component C5a receptor activity	3	0	1	1
MF	nuclear receptor activity	58	1	0.0566497	1	AHRR
MF	nuclear glucocorticoid receptor activity	1	0	1	1
MF	transmembrane signaling receptor activity	1161	2	0.143461	1	GPR15,F2RL3
MF	GABA-A receptor activity	16	0	1	1
MF	cytokine receptor activity	88	0	1	1
MF	ciliary neurotrophic factor receptor activity	4	0	1	1
MF	erythropoietin receptor activity	1	0	1	1
MF	growth hormone receptor activity	1	0	1	1
MF	interferon receptor activity	5	0	1	1
MF	type I interferon receptor activity	2	0	1	1
MF	type II interferon receptor activity	2	0	1	1
MF	interleukin-1 receptor activity	6	0	1	1
MF	interleukin-1, type I, activating receptor activity	2	0	1	1
MF	interleukin-1, type II, blocking receptor activity	1	0	1	1
MF	interleukin-2 receptor activity	2	0	1	1
MF	interleukin-3 receptor activity	1	0	1	1
MF	interleukin-4 receptor activity	1	0	1	1
MF	interleukin-5 receptor activity	2	0	1	1
MF	interleukin-6 receptor activity	2	0	1	1
MF	interleukin-7 receptor activity	1	0	1	1
MF	interleukin-8 receptor activity	2	0	1	1
MF	interleukin-10 receptor activity	2	0	1	1
MF	interleukin-11 receptor activity	3	0	1	1
MF	leukemia inhibitory factor receptor activity	2	0	1	1
MF	oncostatin-M receptor activity	3	0	1	1
MF	prolactin receptor activity	1	0	1	1
MF	G protein-coupled receptor activity	747	2	0.0451179	1	GPR15,F2RL3
MF	extracellularly ATP-gated monoatomic cation channel activity	7	0	1	1
MF	adrenergic receptor activity	10	0	1	1
MF	alpha-adrenergic receptor activity	6	0	1	1
MF	alpha1-adrenergic receptor activity	3	0	1	1
MF	alpha2-adrenergic receptor activity	3	0	1	1
MF	beta-adrenergic receptor activity	4	0	1	1
MF	beta1-adrenergic receptor activity	1	0	1	1
MF	beta2-adrenergic receptor activity	2	0	1	1
MF	angiotensin type II receptor activity	3	0	1	1
MF	bombesin receptor activity	1	0	1	1
MF	bradykinin receptor activity	2	0	1	1
MF	calcitonin receptor activity	2	0	1	1
MF	cannabinoid receptor activity	3	0	1	1
MF	chemokine receptor activity	25	0	1	1
MF	cholecystokinin receptor activity	2	0	1	1
MF	dopamine neurotransmitter receptor activity	5	0	1	1
MF	icosanoid receptor activity	14	0	1	1
MF	prostanoid receptor activity	11	0	1	1
MF	prostaglandin receptor activity	10	0	1	1
MF	prostaglandin D receptor activity	2	0	1	1
MF	prostaglandin E receptor activity	5	0	1	1
MF	prostaglandin F receptor activity	2	0	1	1
MF	thromboxane receptor activity	1	0	1	1
MF	thromboxane A2 receptor activity	1	0	1	1
MF	endothelin receptor activity	2	0	1	1
MF	follicle-stimulating hormone receptor activity	1	0	1	1
MF	luteinizing hormone receptor activity	1	0	1	1
MF	G protein-coupled GABA receptor activity	3	0	1	1
MF	galanin receptor activity	4	0	1	1
MF	glucagon receptor activity	2	0	1	1
MF	gonadotropin-releasing hormone receptor activity	2	0	1	1
MF	histamine receptor activity	6	0	1	1
MF	glutamate-gated receptor activity	15	0	1	1
MF	AMPA glutamate receptor activity	3	0	1	1
MF	NMDA glutamate receptor activity	7	0	1	1
MF	leukotriene receptor activity	3	0	1	1
MF	melanocortin receptor activity	6	0	1	1
MF	corticotropin receptor activity	1	0	1	1
MF	beta-endorphin receptor activity	1	0	1	1
MF	melanocyte-stimulating hormone receptor activity	3	0	1	1
MF	N-formyl peptide receptor activity	4	0	1	1
MF	neuropeptide Y receptor activity	8	0	1	1
MF	olfactory receptor activity	341	0	1	1
MF	G protein-coupled opioid receptor activity	7	0	1	1
MF	oxytocin receptor activity	1	0	1	1
MF	parathyroid hormone receptor activity	2	0	1	1
MF	platelet activating factor receptor activity	3	0	1	1
MF	G protein-coupled serotonin receptor activity	12	0	1	1
MF	somatostatin receptor activity	5	0	1	1
MF	tachykinin receptor activity	3	0	1	1
MF	thyroid-stimulating hormone receptor activity	2	0	1	1
MF	thyrotropin-releasing hormone receptor activity	1	0	1	1
MF	transferrin receptor activity	2	0	1	1
MF	vasoactive intestinal polypeptide receptor activity	3	0	1	1
MF	vasopressin receptor activity	6	0	1	1
MF	transmembrane receptor protein tyrosine phosphatase activity	17	0	1	1
MF	ephrin receptor activity	18	0	1	1
MF	GPI-linked ephrin receptor activity	6	0	1	1
MF	transmembrane-ephrin receptor activity	15	0	1	1
MF	epidermal growth factor receptor activity	3	0	1	1
MF	fibroblast growth factor receptor activity	5	0	1	1
MF	hepatocyte growth factor receptor activity	1	0	1	1
MF	insulin receptor activity	3	0	1	1
MF	insulin-like growth factor receptor activity	3	0	1	1
MF	macrophage colony-stimulating factor receptor activity	2	0	1	1
MF	platelet-derived growth factor receptor activity	3	0	1	1
MF	platelet-derived growth factor alpha-receptor activity	1	0	1	1
MF	platelet-derived growth factor beta-receptor activity	2	0	1	1
MF	stem cell factor receptor activity	1	0	1	1
MF	vascular endothelial growth factor receptor activity	7	0	1	1
MF	transforming growth factor beta receptor activity	17	0	1	1
MF	transforming growth factor beta receptor activity, type I	5	0	1	1
MF	transforming growth factor beta receptor activity, type II	2	0	1	1
MF	neurotrophin receptor activity	5	0	1	1
MF	tumor necrosis factor receptor activity	8	0	1	1
MF	osmosensor activity	5	0	1	1
MF	death receptor activity	11	0	1	1
MF	low-density lipoprotein particle receptor activity	15	0	1	1
MF	netrin receptor activity	5	0	1	1
MF	netrin receptor activity involved in chemorepulsion	1	0	1	1
MF	scavenger receptor activity	27	0	1	1
MF	KDEL sequence binding	3	0	1	1
MF	signal recognition particle binding	8	0	1	1
MF	signal sequence binding	47	0	1	1
MF	nuclear export signal receptor activity	12	0	1	1
MF	peroxisome matrix targeting signal-1 binding	2	0	1	1
MF	peroxisome matrix targeting signal-2 binding	1	0	1	1
MF	laminin receptor activity	4	0	1	1
MF	transmembrane receptor protein tyrosine kinase adaptor activity	17	0	1	1
MF	MAP-kinase scaffold activity	12	0	1	1
MF	protein kinase C binding	51	0	1	1
MF	guanyl-nucleotide exchange factor activity	219	0	1	1
MF	guanyl-nucleotide exchange factor adaptor activity	1	0	1	1
MF	GDP-dissociation inhibitor activity	15	0	1	1
MF	Rab GDP-dissociation inhibitor activity	1	0	1	1
MF	Rho GDP-dissociation inhibitor activity	3	0	1	1
MF	GTPase inhibitor activity	12	0	1	1
MF	GTPase activator activity	241	0	1	1
MF	signaling receptor binding	1447	0	1	1	ATP5F1A
MF	fibroblast growth factor receptor binding	25	0	1	1
MF	type 1 fibroblast growth factor receptor binding	6	0	1	1
MF	frizzled binding	37	0	1	1
MF	type 2 fibroblast growth factor receptor binding	5	0	1	1
MF	Notch binding	24	0	1	1
MF	patched binding	8	0	1	1
MF	type II transforming growth factor beta receptor binding	11	0	1	1
MF	receptor tyrosine kinase-like orphan receptor binding	1	0	1	1
MF	smoothened binding	4	0	1	1
MF	Toll binding	1	0	1	1
MF	death receptor binding	19	0	1	1
MF	scavenger receptor binding	4	0	1	1
MF	cytokine activity	226	0	1	1
MF	cytokine receptor binding	258	0	1	1
MF	ciliary neurotrophic factor receptor binding	6	0	1	1
MF	erythropoietin receptor binding	3	0	1	1
MF	granulocyte macrophage colony-stimulating factor receptor binding	1	0	1	1
MF	granulocyte colony-stimulating factor receptor binding	1	0	1	1
MF	growth hormone receptor binding	9	0	1	1
MF	type I interferon receptor binding	14	0	1	1
MF	type II interferon receptor binding	2	0	1	1
MF	interleukin-2 receptor binding	5	0	1	1
MF	interleukin-3 receptor binding	2	0	1	1
MF	interleukin-4 receptor binding	3	0	1	1
MF	interleukin-5 receptor binding	2	0	1	1
MF	interleukin-6 receptor binding	7	0	1	1
MF	interleukin-7 receptor binding	2	0	1	1
MF	interleukin-9 receptor binding	1	0	1	1
MF	interleukin-10 receptor binding	1	0	1	1
MF	interleukin-11 receptor binding	1	0	1	1
MF	interleukin-12 receptor binding	5	0	1	1
MF	interleukin-13 receptor binding	1	0	1	1
MF	leukemia inhibitory factor receptor binding	2	0	1	1
MF	oncostatin-M receptor binding	1	0	1	1
MF	prolactin receptor binding	2	0	1	1
MF	interleukin-1 receptor binding	16	0	1	1
MF	interleukin-1, type I receptor binding	2	0	1	1
MF	interleukin-1, type II receptor binding	2	0	1	1
MF	interleukin-1 receptor antagonist activity	3	0	1	1
MF	interleukin-8 receptor binding	3	0	1	1
MF	epidermal growth factor receptor binding	34	0	1	1
MF	macrophage colony-stimulating factor receptor binding	3	0	1	1
MF	insulin receptor binding	22	0	1	1
MF	insulin-like growth factor receptor binding	16	0	1	1
MF	transforming growth factor beta receptor binding	26	0	1	1
MF	platelet-derived growth factor receptor binding	13	0	1	1
MF	nerve growth factor receptor binding	4	0	1	1
MF	tumor necrosis factor receptor binding	28	0	1	1
MF	neurotrophin receptor binding	11	0	1	1
MF	neurotrophin p75 receptor binding	1	0	1	1
MF	neurotrophin TRK receptor binding	6	0	1	1
MF	neurotrophin TRKA receptor binding	6	0	1	1
MF	neurotrophin TRKB receptor binding	1	0	1	1
MF	neurotrophin TRKC receptor binding	1	0	1	1
MF	hepatocyte growth factor receptor binding	2	0	1	1
MF	vascular endothelial growth factor receptor binding	12	0	1	1
MF	stem cell factor receptor binding	4	0	1	1
MF	CD40 receptor binding	1	0	1	1
MF	CD27 receptor binding	1	0	1	1
MF	ErbB-2 class receptor binding	3	0	1	1
MF	integrin binding	158	0	1	1
MF	hormone activity	128	0	1	1
MF	gonadotropin hormone-releasing hormone activity	2	0	1	1
MF	neuropeptide hormone activity	30	0	1	1
MF	neurohypophyseal hormone activity	2	0	1	1
MF	structural molecule activity	753	0	1	1
MF	structural constituent of cytoskeleton	106	0	1	1
MF	extracellular matrix structural constituent	156	0	1	1
MF	structural constituent of eye lens	22	0	1	1
MF	transporter activity	1182	0	1	1	ATP5F1A
MF	monoatomic ion channel activity	421	0	1	1	ATP5F1A
MF	intracellularly ligand-gated monoatomic ion channel activity	29	0	1	1
MF	ryanodine-sensitive calcium-release channel activity	4	0	1	1
MF	inositol 1,4,5-trisphosphate-gated calcium channel activity	3	0	1	1
MF	intracellularly cyclic nucleotide-activated monoatomic cation channel activity	10	0	1	1
MF	intracellularly cAMP-activated cation channel activity	8	0	1	1
MF	intracellularly cGMP-activated cation channel activity	6	0	1	1
MF	volume-sensitive anion channel activity	11	0	1	1
MF	calcium-activated cation channel activity	25	0	1	1
MF	intracellular sodium-activated potassium channel activity	2	0	1	1
MF	intracellularly calcium-gated chloride channel activity	19	0	1	1
MF	extracellular ligand-gated monoatomic ion channel activity	68	0	1	1
MF	excitatory extracellular ligand-gated monoatomic ion channel activity	35	0	1	1
MF	extracellularly glutamate-gated ion channel activity	2	0	1	1
MF	inhibitory extracellular ligand-gated monoatomic ion channel activity	3	0	1	1
MF	inward rectifier potassium channel activity	28	0	1	1
MF	gap junction channel activity	20	0	1	1
MF	voltage-gated monoatomic ion channel activity	158	0	1	1
MF	voltage-gated calcium channel activity	42	0	1	1
MF	calcium channel regulator activity	51	0	1	1
MF	voltage-gated chloride channel activity	10	0	1	1
MF	voltage-gated sodium channel activity	21	0	1	1
MF	voltage-gated potassium channel activity	88	0	1	1
MF	A-type (transient outward) potassium channel activity	3	0	1	1
MF	delayed rectifier potassium channel activity	24	0	1	1
MF	open rectifier potassium channel activity	1	0	1	1
MF	monoatomic anion channel activity	94	0	1	1
MF	chloride channel activity	75	0	1	1
MF	intracellularly ATP-gated chloride channel activity	1	0	1	1
MF	monoatomic cation channel activity	323	0	1	1	ATP5F1A
MF	calcium channel activity	126	0	1	1
MF	potassium channel activity	114	0	1	1
MF	sodium channel activity	47	0	1	1
MF	amine transmembrane transporter activity	8	0	1	1
MF	acetylcholine transmembrane transporter activity	4	0	1	1
MF	acetylcholine:proton antiporter activity	1	0	1	1
MF	amino acid:proton symporter activity	6	0	1	1
MF	amino acid:sodium symporter activity	21	0	1	1
MF	high-affinity basic amino acid transmembrane transporter activity	1	0	1	1
MF	high-affinity L-arginine transmembrane transporter activity	1	0	1	1
MF	L-histidine transmembrane transporter activity	4	0	1	1
MF	high-affinity lysine transmembrane transporter activity	1	0	1	1
MF	neutral L-amino acid secondary active transmembrane transporter activity	1	0	1	1
MF	neutral L-amino acid:sodium symporter activity	8	0	1	1
MF	proline:proton symporter activity	2	0	1	1
MF	proline:sodium symporter activity	5	0	1	1
MF	L-tyrosine transmembrane transporter activity	1	0	1	1
MF	L-valine transmembrane transporter activity	1	0	1	1
MF	choline:sodium symporter activity	1	0	1	1
MF	creatine transmembrane transporter activity	3	0	1	1
MF	dicarboxylic acid transmembrane transporter activity	31	0	1	1
MF	L-glutamate transmembrane transporter activity	14	0	1	1
MF	high-affinity L-glutamate transmembrane transporter activity	5	0	1	1
MF	phosphate transmembrane transporter activity	24	0	1	1
MF	high-affinity phosphate:sodium symporter activity	1	0	1	1
MF	lipid transporter activity	175	0	1	1
MF	long-chain fatty acid transmembrane transporter activity	15	0	1	1
MF	neurotransmitter transmembrane transporter activity	19	0	1	1
MF	neurotransmitter:sodium symporter activity	1	0	1	1
MF	dopamine:sodium symporter activity	3	0	1	1
MF	gamma-aminobutyric acid:sodium:chloride symporter activity	5	0	1	1
MF	norepinephrine:sodium symporter activity	3	0	1	1
MF	serotonin:sodium:chloride symporter activity	3	0	1	1
MF	nucleoside transmembrane transporter activity	10	0	1	1
MF	nucleotide-sugar transmembrane transporter activity	12	0	1	1
MF	organic acid transmembrane transporter activity	177	0	1	1
MF	organic acid:sodium symporter activity	32	0	1	1
MF	oxygen carrier activity	14	0	1	1
MF	purine nucleobase transmembrane transporter activity	9	0	1	1
MF	purine ribonucleotide transmembrane transporter activity	17	0	1	1
MF	ATP transmembrane transporter activity	12	0	1	1
MF	pyrimidine nucleobase transmembrane transporter activity	7	0	1	1
MF	carbohydrate:proton symporter activity	7	0	1	1
MF	fructose transmembrane transporter activity	8	0	1	1
MF	galactose transmembrane transporter activity	4	0	1	1
MF	D-glucose:proton symporter activity	2	0	1	1
MF	low-affinity D-glucose:sodium symporter activity	2	0	1	1
MF	myo-inositol transmembrane transporter activity	4	0	1	1
MF	myo-inositol:proton symporter activity	1	0	1	1
MF	myo-inositol:sodium symporter activity	2	0	1	1
MF	taurine transmembrane transporter activity	5	0	1	1
MF	taurine:sodium symporter activity	3	0	1	1
MF	tricarboxylate secondary active transmembrane transporter activity	1	0	1	1
MF	water transmembrane transporter activity	17	0	1	1
MF	copper ion transmembrane transporter activity	6	0	1	1
MF	iron ion transmembrane transporter activity	9	0	1	1
MF	manganese ion transmembrane transporter activity	9	0	1	1
MF	zinc ion transmembrane transporter activity	25	0	1	1
MF	P-type calcium transporter activity	8	0	1	1
MF	P-type sodium:potassium-exchanging transporter activity	7	0	1	1
MF	carbohydrate:monoatomic cation symporter activity	15	0	1	1
MF	D-glucose:sodium symporter activity	6	0	1	1
MF	nucleoside:sodium symporter activity	4	0	1	1
MF	amino acid:monoatomic cation symporter activity	27	0	1	1
MF	proton-dependent oligopeptide secondary active transmembrane transporter activity	2	0	1	1
MF	calcium:sodium antiporter activity	10	0	1	1
MF	sodium:phosphate symporter activity	12	0	1	1
MF	solute:inorganic anion antiporter activity	30	0	1	1
MF	CMP-N-acetylneuraminate transmembrane transporter activity	1	0	1	1
MF	GDP-fucose transmembrane transporter activity	1	0	1	1
MF	UDP-galactose transmembrane transporter activity	2	0	1	1
MF	UDP-glucose transmembrane transporter activity	2	0	1	1
MF	UDP-glucuronic acid transmembrane transporter activity	2	0	1	1
MF	UDP-N-acetylglucosamine transmembrane transporter activity	5	0	1	1
MF	UDP-N-acetylgalactosamine transmembrane transporter activity	2	0	1	1
MF	UDP-xylose transmembrane transporter activity	1	0	1	1
MF	ATP:ADP antiporter activity	3	0	1	1
MF	pyruvate secondary active transmembrane transporter activity	1	0	1	1
MF	soluble NSF attachment protein activity	3	0	1	1
MF	SNAP receptor activity	36	0	1	1
MF	binding	15749	8	0.955371	1	PRSS23,HAUS1,FOS,CNTNAP2,GPR15,ATP5F1A,ZMIZ1,AHRR,F2RL3
MF	steroid binding	104	0	1	1
MF	androgen binding	4	0	1	1
MF	vitamin D binding	6	0	1	1
MF	retinoid binding	38	0	1	1
MF	11-cis retinal binding	7	0	1	1
MF	all-trans retinal binding	5	0	1	1
MF	fatty acid binding	47	0	1	1
MF	iron ion binding	147	0	1	1
MF	copper ion binding	58	0	1	1
MF	calcium ion binding	670	0	1	1
BP	detection of calcium ion	14	0	1	1
MF	protein binding	13822	8	0.835041	1	PRSS23,HAUS1,FOS,CNTNAP2,GPR15,ATP5F1A,ZMIZ1,AHRR,F2RL3
MF	calmodulin binding	199	0	1	1
MF	collagen binding	69	0	1	1
MF	cytoskeletal regulatory protein binding	1	0	1	1
MF	insulin-like growth factor binding	19	0	1	1
MF	lamin binding	16	0	1	1
MF	profilin binding	10	0	1	1
MF	tropomyosin binding	15	0	1	1
MF	ATP binding	1411	0	1	1	ATP5F1A
MF	GTP binding	346	0	1	1
MF	macrolide binding	12	0	1	1
MF	FK506 binding	10	0	1	1
MF	galactose binding	4	0	1	1
MF	D-glucose binding	10	0	1	1
MF	D-mannose binding	24	0	1	1
MF	glycosaminoglycan binding	240	0	1	1
MF	hyaluronic acid binding	23	0	1	1
MF	folic acid binding	12	0	1	1
MF	phospholipid binding	467	0	1	1
MF	calcium-dependent phospholipid binding	50	0	1	1
MF	1-phosphatidylinositol binding	14	0	1	1
MF	phosphatidylinositol-4,5-bisphosphate binding	79	0	1	1
MF	phosphatidylinositol-3,4,5-trisphosphate binding	36	0	1	1
MF	phospholipid transporter activity	67	0	1	1
MF	odorant binding	101	0	1	1
CC	cellular_component	17874	11	0.734421	1	PRSS23,HAUS1,DIP2C,FOS,CNTNAP2,CPAMD8,GPR15,ATP5F1A,ZMIZ1,AHRR,PGBD5,F2RL3
CC	extracellular region	4117	3	0.483055	1	PRSS23,CPAMD8,ATP5F1A,F2RL3
CC	fibrinogen complex	8	0	1	1
CC	membrane attack complex	7	0	1	1
CC	collagen trimer	83	0	1	1
CC	collagen type XV trimer	1	0	1	1
CC	fibrillar collagen trimer	12	0	1	1
CC	collagen type I trimer	2	0	1	1
CC	collagen type II trimer	1	0	1	1
CC	collagen type III trimer	1	0	1	1
CC	collagen type IV trimer	4	0	1	1
CC	collagen type V trimer	4	0	1	1
CC	collagen type VI trimer	2	0	1	1
CC	collagen type VII trimer	1	0	1	1
CC	collagen type VIII trimer	1	0	1	1
CC	collagen type XI trimer	4	0	1	1
CC	FACIT collagen trimer	6	0	1	1
CC	collagen type IX trimer	4	0	1	1
CC	collagen type XII trimer	1	0	1	1
CC	collagen type XIV trimer	1	0	1	1
CC	collagen type XVI trimer	1	0	1	1
CC	short-chain collagen trimer	2	0	1	1
CC	collagen type X trimer	1	0	1	1
CC	collagen type XIII trimer	1	0	1	1
CC	complement component C1 complex	3	0	1	1
CC	basement membrane	87	0	1	1
CC	laminin-1 complex	3	0	1	1
CC	laminin-2 complex	2	0	1	1
CC	laminin-3 complex	3	0	1	1
CC	laminin-5 complex	3	0	1	1
CC	interstitial matrix	11	0	1	1
CC	extracellular space	3271	2	0.623665	1	PRSS23,CPAMD8,ATP5F1A
CC	intracellular anatomical structure	14368	8	0.86102	1	PRSS23,HAUS1,FOS,CNTNAP2,GPR15,ATP5F1A,ZMIZ1,AHRR,PGBD5
CC	nucleus	7474	5	0.542037	1	PRSS23,FOS,ATP5F1A,ZMIZ1,AHRR,PGBD5
CC	nuclear envelope	470	0	1	1
CC	nuclear inner membrane	52	0	1	1
CC	lamin filament	5	0	1	1
CC	nuclear outer membrane	28	0	1	1
CC	nuclear envelope lumen	11	0	1	1
CC	annulate lamellae	5	0	1	1
CC	nuclear pore	91	0	1	1
CC	nuclear lamina	12	0	1	1
CC	nucleoplasm	3975	4	0.271694	1	FOS,ZMIZ1,AHRR,PGBD5
CC	nucleolar ribonuclease P complex	7	0	1	1
CC	nuclear pre-replicative complex	2	0	1	1
CC	replication fork	72	0	1	1
CC	alpha DNA polymerase:primase complex	4	0	1	1
CC	DNA replication factor A complex	12	0	1	1
CC	DNA replication factor C complex	5	0	1	1
CC	nuclear origin of replication recognition complex	8	0	1	1
CC	RNA polymerase II, core complex	14	0	1	1
CC	RNA polymerase III complex	18	0	1	1
CC	transcription regulator complex	489	1	0.314411	1	FOS
CC	RNA polymerase transcription factor SL1 complex	5	0	1	1
CC	transcription factor TFIID complex	29	0	1	1
CC	transcription factor TFIIA complex	5	0	1	1
CC	transcription factor TFIIE complex	2	0	1	1
CC	transcription factor TFIIF complex	2	0	1	1
CC	transcription factor TFIIH holo complex	10	0	1	1
CC	chromatin silencing complex	12	0	1	1
CC	anaphase-promoting complex	22	0	1	1
CC	spliceosomal complex	187	0	1	1
CC	U5 snRNP	22	0	1	1
CC	U7 snRNP	7	0	1	1
CC	U2-type spliceosomal complex	91	0	1	1
CC	U1 snRNP	19	0	1	1
CC	U2 snRNP	24	0	1	1
CC	U4 snRNP	10	0	1	1
CC	U6 snRNP	8	0	1	1
CC	U12-type spliceosomal complex	24	0	1	1
CC	U4atac snRNP	3	0	1	1
CC	U6atac snRNP	2	0	1	1
CC	U11 snRNP	1	0	1	1
CC	chromosome	1867	3	0.124836	1	FOS,ZMIZ1,AHRR
CC	telomerase holoenzyme complex	20	0	1	1
CC	polytene chromosome	1	0	1	1
CC	chiasma	2	0	1	1
CC	recombination nodule	2	0	1	1
CC	late recombination nodule	1	0	1	1
CC	pericentric heterochromatin	29	0	1	1
CC	perichromatin fibrils	6	0	1	1
CC	nucleolus	1311	0	1	1
CC	nucleolus organizer region	1	0	1	1
CC	sno(s)RNA-containing ribonucleoprotein complex	26	0	1	1
CC	RNA polymerase I complex	13	0	1	1
CC	cytoplasm	11530	7	0.75433	1	PRSS23,HAUS1,FOS,CNTNAP2,GPR15,ATP5F1A,ZMIZ1,AHRR
CC	mitochondrion	1725	0	1	1	ATP5F1A
CC	mitochondrial envelope	768	0	1	1	ATP5F1A
CC	mitochondrial outer membrane	207	0	1	1
CC	mitochondrial outer membrane translocase complex	20	0	1	1
CC	mitochondrial inner membrane	467	0	1	1	ATP5F1A
CC	TIM23 mitochondrial import inner membrane translocase complex	14	0	1	1
CC	m-AAA complex	2	0	1	1
CC	mitochondrial permeability transition pore complex	6	0	1	1
CC	mitochondrial intermembrane space	84	0	1	1
CC	mitochondrial matrix	490	0	1	1	ATP5F1A
CC	gamma DNA polymerase complex	3	0	1	1
CC	mitochondrial ribosome	88	0	1	1
CC	mitochondrial large ribosomal subunit	56	0	1	1
CC	mitochondrial small ribosomal subunit	32	0	1	1
CC	lysosome	726	0	1	1
CC	lysosomal membrane	423	0	1	1
CC	primary lysosome	147	0	1	1
CC	secondary lysosome	20	0	1	1
CC	endosome	1015	2	0.17137	1	CNTNAP2,GPR15
CC	early endosome	418	1	0.282621	1	CNTNAP2
CC	late endosome	297	0	1	1
CC	multivesicular body	65	0	1	1
CC	vacuole	816	0	1	1
CC	vacuolar membrane	467	0	1	1
CC	vacuolar lumen	168	0	1	1
CC	autophagosome	111	0	1	1
CC	peroxisome	143	0	1	1
CC	peroxisomal membrane	62	0	1	1
CC	peroxisomal matrix	52	0	1	1
CC	endoplasmic reticulum	1947	2	0.374528	1	PRSS23,FOS
CC	Sec61 translocon complex	4	0	1	1
CC	signal recognition particle receptor complex	4	0	1	1
CC	signal recognition particle, endoplasmic reticulum targeting	9	0	1	1
CC	signal peptidase complex	5	0	1	1
CC	endoplasmic reticulum lumen	296	1	0.188229	1	PRSS23
CC	endoplasmic reticulum membrane	1161	0	1	1
CC	smooth endoplasmic reticulum	29	0	1	1
CC	rough endoplasmic reticulum	56	0	1	1
CC	endoplasmic reticulum-Golgi intermediate compartment	130	0	1	1
CC	Golgi apparatus	1554	1	0.701561	1	CNTNAP2
CC	Golgi stack	129	0	1	1
CC	Golgi lumen	93	0	1	1
CC	Golgi medial cisterna	11	0	1	1
CC	Golgi-associated vesicle	90	0	1	1
CC	cis-Golgi network	56	0	1	1
CC	trans-Golgi network	254	0	1	1
CC	lipid droplet	96	0	1	1
CC	centrosome	695	0	1	1	HAUS1
CC	centriole	157	0	1	1
CC	microtubule organizing center	851	0	1	1	HAUS1
CC	aster	10	0	1	1
CC	spindle	413	0	1	1	HAUS1
CC	actomyosin contractile ring	4	0	1	1
CC	polar microtubule	5	0	1	1
CC	kinetochore microtubule	20	0	1	1
CC	cytosol	5239	2	0.917815	1	HAUS1,FOS,ZMIZ1
CC	chaperonin-containing T-complex	10	0	1	1
CC	hemoglobin complex	12	0	1	1
CC	heterotrimeric G-protein complex	33	0	1	1
CC	proteasome regulatory particle	21	0	1	1
CC	proteasome core complex	20	0	1	1
CC	ribosome	221	0	1	1
CC	nuclear cap binding complex	3	0	1	1
CC	mRNA cleavage and polyadenylation specificity factor complex	17	0	1	1
CC	mRNA cleavage stimulating factor complex	2	0	1	1
CC	mRNA cleavage factor complex	22	0	1	1
CC	eukaryotic translation initiation factor 2 complex	3	0	1	1
CC	eukaryotic translation initiation factor 2B complex	5	0	1	1
CC	eukaryotic translation initiation factor 3 complex	13	0	1	1
CC	eukaryotic translation elongation factor 1 complex	4	0	1	1
CC	nascent polypeptide-associated complex	5	0	1	1
CC	cytoskeleton	2329	0	1	1	HAUS1
CC	axonemal dynein complex	22	0	1	1
CC	muscle myosin complex	15	0	1	1
CC	troponin complex	9	0	1	1
CC	muscle thin filament tropomyosin	4	0	1	1
CC	striated muscle myosin thick filament	3	0	1	1
CC	striated muscle thin filament	23	0	1	1
CC	cytoplasmic dynein complex	22	0	1	1
CC	dynactin complex	8	0	1	1
CC	kinesin complex	47	0	1	1
CC	plus-end kinesin complex	3	0	1	1
CC	microtubule	466	0	1	1	HAUS1
CC	microtubule associated complex	150	0	1	1	HAUS1
CC	spindle microtubule	78	0	1	1	HAUS1
CC	axonemal microtubule	53	0	1	1
CC	nuclear microtubule	1	0	1	1
CC	cytoplasmic microtubule	115	0	1	1
CC	intermediate filament	203	0	1	1
CC	neurofilament	11	0	1	1
CC	actin filament	111	0	1	1
CC	Arp2/3 protein complex	9	0	1	1
CC	plasma membrane	5258	4	0.553602	1	CNTNAP2,CPAMD8,GPR15,ATP5F1A,F2RL3
CC	potassium:proton exchanging ATPase complex	3	0	1	1
CC	sodium:potassium-exchanging ATPase complex	11	0	1	1
CC	voltage-gated calcium channel complex	44	0	1	1
CC	acetylcholine-gated channel complex	17	0	1	1
CC	interleukin-2 receptor complex	2	0	1	1
CC	interleukin-5 receptor complex	1	0	1	1
CC	interleukin-6 receptor complex	3	0	1	1
CC	insulin receptor complex	4	0	1	1
CC	oncostatin-M receptor complex	2	0	1	1
CC	caveola	81	0	1	1
CC	microvillus	98	0	1	1
CC	brush border	104	0	1	1
CC	clathrin-coated pit	75	0	1	1
CC	cell-cell junction	498	1	0.365039	1	CNTNAP2
CC	adherens junction	179	0	1	1
CC	spot adherens junction	1	0	1	1
CC	zonula adherens	9	0	1	1
CC	fascia adherens	9	0	1	1
CC	gap junction	29	0	1	1
CC	connexin complex	19	0	1	1
CC	bicellular tight junction	119	0	1	1
CC	focal adhesion	408	0	1	1
CC	muscle tendon junction	3	0	1	1
CC	cilium	744	0	1	1
CC	axoneme	182	0	1	1
CC	cell cortex	317	0	1	1
CC	septin ring	13	0	1	1
CC	phosphatidylinositol 3-kinase complex	16	0	1	1
CC	phosphatidylinositol 3-kinase complex, class IA	9	0	1	1
CC	phosphatidylinositol 3-kinase complex, class IB	4	0	1	1
CC	6-phosphofructokinase complex	3	0	1	1
CC	acetolactate synthase complex	1	0	1	1
CC	cAMP-dependent protein kinase complex	7	0	1	1
CC	CAAX-protein geranylgeranyltransferase complex	2	0	1	1
CC	calcium- and calmodulin-dependent protein kinase complex	5	0	1	1
CC	calcineurin complex	6	0	1	1
CC	protein kinase CK2 complex	4	0	1	1
CC	DNA-dependent protein kinase-DNA ligase 4 complex	7	0	1	1
CC	glycine cleavage complex	3	0	1	1
CC	phosphorylase kinase complex	3	0	1	1
CC	protein farnesyltransferase complex	2	0	1	1
CC	Rab-protein geranylgeranyltransferase complex	3	0	1	1
CC	serine-pyruvate aminotransferase complex	1	0	1	1
CC	ribonucleoside-diphosphate reductase complex	3	0	1	1
BP	carbohydrate metabolic process	554	0	1	1
BP	polysaccharide metabolic process	106	0	1	1
BP	glycogen metabolic process	81	0	1	1
BP	glycogen biosynthetic process	44	0	1	1
BP	regulation of glycogen biosynthetic process	31	0	1	1
BP	glycogen catabolic process	24	0	1	1
BP	regulation of glycogen catabolic process	6	0	1	1
BP	starch metabolic process	1	0	1	1
BP	starch catabolic process	1	0	1	1
BP	disaccharide metabolic process	7	0	1	1
BP	sucrose metabolic process	1	0	1	1
BP	lactose metabolic process	3	0	1	1
BP	lactose biosynthetic process	2	0	1	1
BP	lactose catabolic process	1	0	1	1
BP	trehalose metabolic process	1	0	1	1
BP	trehalose catabolic process	1	0	1	1
BP	monosaccharide metabolic process	250	0	1	1
BP	xylulose metabolic process	2	0	1	1
BP	xylulose catabolic process	1	0	1	1
BP	fructose metabolic process	13	0	1	1
BP	fructose catabolic process	3	0	1	1
BP	fructose 6-phosphate metabolic process	13	0	1	1
BP	fructose 2,6-bisphosphate metabolic process	4	0	1	1
BP	fucose metabolic process	16	0	1	1
BP	glucose metabolic process	186	0	1	1
BP	glucose catabolic process	25	0	1	1
BP	UDP-glucose metabolic process	6	0	1	1
BP	galactose metabolic process	12	0	1	1
BP	mannose metabolic process	10	0	1	1
BP	D-ribose metabolic process	3	0	1	1
BP	5-phosphoribose 1-diphosphate biosynthetic process	4	0	1	1
BP	inositol metabolic process	8	0	1	1
BP	inositol biosynthetic process	3	0	1	1
BP	aminoglycan metabolic process	119	0	1	1
BP	aminoglycan biosynthetic process	74	0	1	1
BP	glycosaminoglycan biosynthetic process	70	0	1	1
BP	aminoglycan catabolic process	33	0	1	1
BP	glycosaminoglycan catabolic process	27	0	1	1
BP	proteoglycan metabolic process	85	0	1	1
BP	chitin metabolic process	6	0	1	1
BP	chitin catabolic process	6	0	1	1
BP	amino sugar metabolic process	41	0	1	1
BP	glucosamine metabolic process	3	0	1	1
BP	glucosamine catabolic process	2	0	1	1
BP	N-acetylglucosamine metabolic process	16	0	1	1
BP	N-acetylglucosamine biosynthetic process	2	0	1	1
BP	N-acetylglucosamine catabolic process	4	0	1	1
BP	UDP-N-acetylglucosamine metabolic process	15	0	1	1
BP	UDP-N-acetylglucosamine biosynthetic process	10	0	1	1
BP	UDP-N-acetylglucosamine catabolic process	1	0	1	1
BP	mannosamine metabolic process	1	0	1	1
BP	N-acetylmannosamine metabolic process	1	0	1	1
BP	N-acetylneuraminate metabolic process	12	0	1	1
BP	CMP-N-acetylneuraminate biosynthetic process	4	0	1	1
BP	mannoprotein metabolic process	4	0	1	1
BP	mannoprotein catabolic process	4	0	1	1
BP	hexitol metabolic process	2	0	1	1
BP	sorbitol metabolic process	1	0	1	1
BP	sorbitol catabolic process	1	0	1	1
BP	uronic acid metabolic process	24	0	1	1
BP	glucuronate catabolic process	5	0	1	1
BP	UDP-glucuronate biosynthetic process	2	0	1	1
BP	alcohol metabolic process	346	0	1	1
BP	ethanol metabolic process	13	0	1	1
BP	ethanol catabolic process	12	0	1	1
BP	glycerol metabolic process	18	0	1	1
BP	glycerol-3-phosphate metabolic process	6	0	1	1
BP	cellular aldehyde metabolic process	76	0	1	1
BP	organic acid metabolic process	895	0	1	1
BP	acetate metabolic process	3	0	1	1
BP	acetyl-CoA metabolic process	33	0	1	1
BP	acetyl-CoA biosynthetic process	18	0	1	1
BP	acetyl-CoA biosynthetic process from pyruvate	11	0	1	1
BP	lactate metabolic process	18	0	1	1
BP	pyruvate metabolic process	120	0	1	1
BP	generation of precursor metabolites and energy	448	0	1	1	ATP5F1A
BP	gluconeogenesis	85	0	1	1
BP	glycolytic process	92	0	1	1
BP	glyoxylate cycle	2	0	1	1
BP	pentose-phosphate shunt	18	0	1	1
BP	tricarboxylic acid cycle	31	0	1	1
BP	citrate metabolic process	5	0	1	1
BP	isocitrate metabolic process	5	0	1	1
BP	2-oxoglutarate metabolic process	18	0	1	1
BP	succinyl-CoA metabolic process	10	0	1	1
BP	succinate metabolic process	7	0	1	1
BP	fumarate metabolic process	1	0	1	1
BP	oxaloacetate metabolic process	11	0	1	1
BP	malate metabolic process	9	0	1	1
BP	regulation of carbohydrate metabolic process	185	0	1	1
BP	regulation of glycolytic process	53	0	1	1
BP	regulation of gluconeogenesis	53	0	1	1
BP	energy reserve metabolic process	96	0	1	1
BP	fermentation	6	0	1	1
BP	glycerol biosynthetic process	5	0	1	1
BP	NADH oxidation	5	0	1	1
BP	acetaldehyde metabolic process	1	0	1	1
BP	oxidative phosphorylation	126	0	1	1	ATP5F1A
BP	mitochondrial electron transport, NADH to ubiquinone	43	0	1	1
BP	mitochondrial electron transport, succinate to ubiquinone	5	0	1	1
BP	mitochondrial electron transport, ubiquinol to cytochrome c	12	0	1	1
BP	mitochondrial electron transport, cytochrome c to oxygen	18	0	1	1
BP	glycerophosphate shuttle	2	0	1	1
BP	nucleobase-containing compound metabolic process	5667	4	0.482878	1	FOS,ATP5F1A,ZMIZ1,AHRR,PGBD5
BP	regulation of nucleotide metabolic process	82	0	1	1
BP	purine nucleobase metabolic process	17	0	1	1
BP	purine nucleobase catabolic process	3	0	1	1
BP	guanine catabolic process	2	0	1	1
BP	inosine catabolic process	2	0	1	1
BP	deoxyinosine catabolic process	2	0	1	1
BP	purine nucleoside catabolic process	8	0	1	1
BP	adenosine catabolic process	4	0	1	1
BP	deoxyadenosine catabolic process	3	0	1	1
BP	deoxyguanosine catabolic process	2	0	1	1
BP	purine nucleotide metabolic process	409	0	1	1	ATP5F1A
BP	purine nucleotide biosynthetic process	179	0	1	1	ATP5F1A
BP	purine ribonucleoside salvage	6	0	1	1
BP	AMP biosynthetic process	12	0	1	1
BP	adenine salvage	1	0	1	1
BP	dAMP biosynthetic process	3	0	1	1
BP	cAMP biosynthetic process	10	0	1	1
BP	ADP biosynthetic process	5	0	1	1
BP	dADP biosynthetic process	1	0	1	1
BP	dATP biosynthetic process	1	0	1	1
BP	GMP biosynthetic process	13	0	1	1
BP	cGMP biosynthetic process	10	0	1	1
BP	GTP biosynthetic process	11	0	1	1
BP	dGDP biosynthetic process	1	0	1	1
BP	IMP biosynthetic process	10	0	1	1
BP	'de novo' IMP biosynthetic process	6	0	1	1
BP	ITP catabolic process	1	0	1	1
BP	purine nucleotide catabolic process	131	0	1	1
BP	AMP catabolic process	5	0	1	1
BP	cAMP catabolic process	9	0	1	1
BP	dGTP catabolic process	2	0	1	1
BP	IMP catabolic process	5	0	1	1
BP	pyrimidine nucleobase metabolic process	15	0	1	1
BP	'de novo' pyrimidine nucleobase biosynthetic process	6	0	1	1
BP	pyrimidine nucleobase catabolic process	3	0	1	1
BP	thymine catabolic process	3	0	1	1
BP	uracil catabolic process	2	0	1	1
BP	pyrimidine nucleoside metabolic process	18	0	1	1
BP	thymidine catabolic process	1	0	1	1
BP	cytidine catabolic process	6	0	1	1
BP	uridine catabolic process	2	0	1	1
BP	pyrimidine nucleotide metabolic process	50	0	1	1
BP	pyrimidine nucleotide biosynthetic process	29	0	1	1
BP	UMP biosynthetic process	10	0	1	1
BP	UDP biosynthetic process	4	0	1	1
BP	dUMP biosynthetic process	1	0	1	1
BP	dUDP biosynthetic process	2	0	1	1
BP	UTP biosynthetic process	9	0	1	1
BP	dTMP biosynthetic process	3	0	1	1
BP	dTDP biosynthetic process	2	0	1	1
BP	dTTP biosynthetic process	4	0	1	1
BP	CTP biosynthetic process	13	0	1	1
BP	pyrimidine nucleotide catabolic process	21	0	1	1
BP	CMP catabolic process	4	0	1	1
BP	dCMP catabolic process	6	0	1	1
BP	dCTP catabolic process	1	0	1	1
BP	CTP catabolic process	1	0	1	1
BP	UDP catabolic process	3	0	1	1
BP	UDP-glucose catabolic process	1	0	1	1
BP	DNA metabolic process	947	1	0.448772	1	PGBD5
BP	DNA replication	271	0	1	1
BP	DNA-templated DNA replication	160	0	1	1
BP	mitochondrial DNA replication	13	0	1	1
BP	DNA topological change	10	0	1	1
BP	DNA ligation	16	0	1	1
BP	DNA unwinding involved in DNA replication	21	0	1	1
BP	DNA replication, synthesis of primer	6	0	1	1
BP	DNA replication initiation	36	0	1	1
BP	DNA strand elongation involved in DNA replication	14	0	1	1
BP	leading strand elongation	3	0	1	1
BP	lagging strand elongation	3	0	1	1
BP	DNA replication termination	1	0	1	1
BP	regulation of DNA replication	124	0	1	1
BP	RNA-templated DNA biosynthetic process	62	0	1	1
BP	DNA repair	583	0	1	1
BP	regulation of DNA repair	216	0	1	1
BP	transcription-coupled nucleotide-excision repair	10	0	1	1
BP	base-excision repair	43	0	1	1
BP	base-excision repair, AP site formation	12	0	1	1
BP	base-excision repair, gap-filling	14	0	1	1
BP	base-excision repair, DNA ligation	1	0	1	1
BP	nucleotide-excision repair	78	0	1	1
BP	pyrimidine dimer repair	8	0	1	1
BP	nucleotide-excision repair, preincision complex assembly	1	0	1	1
BP	nucleotide-excision repair, DNA gap filling	5	0	1	1
BP	mismatch repair	34	0	1	1
BP	postreplication repair	35	0	1	1
BP	double-strand break repair	308	0	1	1
BP	double-strand break repair via nonhomologous end joining	69	0	1	1
BP	DNA modification	30	0	1	1
BP	DNA alkylation repair	10	0	1	1
BP	DNA catabolic process	29	0	1	1
BP	apoptotic DNA fragmentation	19	0	1	1
BP	DNA recombination	329	1	0.168903	1	PGBD5
BP	meiotic gene conversion	2	0	1	1
BP	mitotic recombination	25	0	1	1
BP	DNA transposition	2	1	0.00193317	1	PGBD5
BP	chromatin organization	989	0	1	1
BP	nucleosome assembly	94	0	1	1
BP	DNA replication-dependent chromatin assembly	6	0	1	1
BP	nucleosome disassembly	21	0	1	1
BP	chromatin remodeling	850	0	1	1
BP	DNA methylation-dependent heterochromatin formation	46	0	1	1
BP	DNA-templated transcription	3260	3	0.386609	1	FOS,ZMIZ1,AHRR
BP	DNA-templated transcription initiation	189	0	1	1
BP	DNA-templated transcription termination	23	0	1	1
BP	DNA-templated transcription elongation	132	0	1	1
BP	regulation of DNA-templated transcription	3144	3	0.369278	1	FOS,ZMIZ1,AHRR
BP	regulation of transcription by RNA polymerase I	44	0	1	1
BP	regulation of transcription by RNA polymerase II	2404	3	0.224007	1	FOS,ZMIZ1,AHRR
BP	regulation of transcription by RNA polymerase III	30	0	1	1
BP	transcription by RNA polymerase I	70	0	1	1
BP	transcription initiation at RNA polymerase I promoter	13	0	1	1
BP	transcription elongation by RNA polymerase I	7	0	1	1
BP	termination of RNA polymerase I transcription	4	0	1	1
BP	rRNA processing	211	0	1	1
BP	transcription by RNA polymerase II	2512	3	0.24022	1	FOS,ZMIZ1,AHRR
BP	transcription initiation at RNA polymerase II promoter	150	0	1	1
BP	transcription elongation by RNA polymerase II	116	0	1	1
BP	termination of RNA polymerase II transcription	9	0	1	1
BP	7-methylguanosine mRNA capping	7	0	1	1
BP	mRNA splice site recognition	35	0	1	1
BP	adenosine to inosine editing	6	0	1	1
BP	transcription by RNA polymerase III	61	0	1	1
BP	transcription initiation at RNA polymerase III promoter	8	0	1	1
BP	termination of RNA polymerase III transcription	1	0	1	1
BP	tRNA splicing, via endonucleolytic cleavage and ligation	13	0	1	1
BP	mitochondrial transcription	22	0	1	1
BP	transcription initiation at mitochondrial promoter	4	0	1	1
BP	transcription elongation by mitochondrial RNA polymerase	1	0	1	1
BP	termination of mitochondrial transcription	2	0	1	1
BP	RNA processing	1273	0	1	1
BP	mRNA processing	459	0	1	1
BP	mRNA 3'-end processing by stem-loop binding and cleavage	6	0	1	1
BP	tRNA metabolic process	195	0	1	1
BP	tRNA modification	91	0	1	1
BP	RNA catabolic process	388	0	1	1
BP	mRNA catabolic process	334	0	1	1
BP	RNA localization	187	0	1	1
BP	RNA import into nucleus	4	0	1	1
BP	RNA export from nucleus	85	0	1	1
BP	mRNA export from nucleus	65	0	1	1
BP	snRNA export from nucleus	4	0	1	1
BP	tRNA export from nucleus	3	0	1	1
BP	translation	710	0	1	1
BP	translational initiation	112	0	1	1
BP	translational elongation	69	0	1	1
BP	translational termination	16	0	1	1
BP	regulation of translation	433	0	1	1
BP	tRNA aminoacylation for protein translation	40	0	1	1
BP	alanyl-tRNA aminoacylation	3	0	1	1
BP	arginyl-tRNA aminoacylation	3	0	1	1
BP	asparaginyl-tRNA aminoacylation	3	0	1	1
BP	aspartyl-tRNA aminoacylation	2	0	1	1
BP	cysteinyl-tRNA aminoacylation	2	0	1	1
BP	glutamyl-tRNA aminoacylation	2	0	1	1
BP	glutaminyl-tRNA aminoacylation	1	0	1	1
BP	glycyl-tRNA aminoacylation	1	0	1	1
BP	histidyl-tRNA aminoacylation	2	0	1	1
BP	isoleucyl-tRNA aminoacylation	2	0	1	1
BP	leucyl-tRNA aminoacylation	2	0	1	1
BP	lysyl-tRNA aminoacylation	1	0	1	1
BP	methionyl-tRNA aminoacylation	2	0	1	1
BP	phenylalanyl-tRNA aminoacylation	4	0	1	1
BP	prolyl-tRNA aminoacylation	2	0	1	1
BP	seryl-tRNA aminoacylation	2	0	1	1
BP	threonyl-tRNA aminoacylation	3	0	1	1
BP	tryptophanyl-tRNA aminoacylation	2	0	1	1
BP	tyrosyl-tRNA aminoacylation	2	0	1	1
BP	valyl-tRNA aminoacylation	2	0	1	1
BP	regulation of translational initiation	79	0	1	1
BP	regulation of translational initiation by iron	2	0	1	1
BP	regulation of translational elongation	12	0	1	1
BP	regulation of translational termination	8	0	1	1
BP	regulation of translational fidelity	18	0	1	1
BP	translational readthrough	9	0	1	1
BP	translational frameshifting	2	0	1	1
BP	protein folding	214	0	1	1
BP	'de novo' protein folding	49	0	1	1
BP	steroid hormone receptor complex assembly	1	0	1	1
BP	signal peptide processing	13	0	1	1
BP	protein phosphorylation	1106	0	1	1
BP	negative regulation of protein kinase activity	154	0	1	1
BP	protein dephosphorylation	139	0	1	1
BP	protein acetylation	53	0	1	1
BP	N-terminal protein amino acid acetylation	13	0	1	1
BP	internal protein amino acid acetylation	10	0	1	1
BP	protein deacetylation	39	0	1	1
BP	protein sulfation	6	0	1	1
BP	peptidyl-tyrosine sulfation	2	0	1	1
BP	protein methylation	49	0	1	1
BP	N-terminal protein amino acid methylation	2	0	1	1
BP	C-terminal protein methylation	2	0	1	1
BP	protein demethylation	3	0	1	1
BP	protein glycosylation	218	0	1	1
BP	protein N-linked glycosylation	72	0	1	1
BP	dolichol-linked oligosaccharide biosynthetic process	21	0	1	1
BP	dolichyl diphosphate biosynthetic process	5	0	1	1
BP	N-glycan processing	22	0	1	1
BP	protein O-linked glycosylation	97	0	1	1
BP	protein lipidation	50	0	1	1
BP	N-terminal protein lipidation	6	0	1	1
BP	N-terminal protein myristoylation	4	0	1	1
BP	N-terminal protein palmitoylation	2	0	1	1
BP	C-terminal protein lipidation	5	0	1	1
BP	GPI anchor metabolic process	28	0	1	1
BP	GPI anchor biosynthetic process	27	0	1	1
BP	GPI anchor release	1	0	1	1
BP	proteolysis	1621	2	0.274688	1	PRSS23,CPAMD8
BP	membrane protein ectodomain proteolysis	47	0	1	1
BP	ubiquitin-dependent protein catabolic process	619	0	1	1
BP	protein monoubiquitination	47	0	1	1
BP	protein quality control for misfolded or incompletely synthesized proteins	24	0	1	1
BP	glycoprotein catabolic process	31	0	1	1
BP	protein deglycosylation	20	0	1	1
BP	peptide metabolic process	61	0	1	1
BP	amino acid metabolic process	276	0	1	1
BP	regulation of cellular amino acid metabolic process	15	0	1	1
BP	alanine metabolic process	5	0	1	1
BP	alanine catabolic process	5	0	1	1
BP	arginine metabolic process	19	0	1	1
BP	L-arginine biosynthetic process	4	0	1	1
BP	arginine catabolic process	10	0	1	1
BP	asparagine metabolic process	5	0	1	1
BP	asparagine biosynthetic process	2	0	1	1
BP	asparagine catabolic process	1	0	1	1
BP	aspartate metabolic process	8	0	1	1
BP	aspartate biosynthetic process	3	0	1	1
BP	aspartate catabolic process	3	0	1	1
BP	cysteine metabolic process	10	0	1	1
BP	glutamate metabolic process	33	0	1	1
BP	glutamate biosynthetic process	3	0	1	1
BP	glutamate catabolic process	7	0	1	1
BP	gamma-aminobutyrate shunt	2	0	1	1
BP	glutamine metabolic process	25	0	1	1
BP	glutamine biosynthetic process	1	0	1	1
BP	glutamine catabolic process	3	0	1	1
BP	glycine metabolic process	12	0	1	1
BP	glycine biosynthetic process	5	0	1	1
BP	glycine catabolic process	3	0	1	1
BP	L-histidine metabolic process	9	0	1	1
BP	L-histidine catabolic process	8	0	1	1
BP	isoleucine metabolic process	6	0	1	1
BP	isoleucine catabolic process	3	0	1	1
BP	L-leucine metabolic process	8	0	1	1
BP	L-leucine catabolic process	6	0	1	1
BP	lysine metabolic process	8	0	1	1
BP	lysine catabolic process	7	0	1	1
BP	methionine metabolic process	15	0	1	1
BP	S-adenosylmethionine biosynthetic process	4	0	1	1
BP	L-phenylalanine metabolic process	8	0	1	1
BP	L-phenylalanine catabolic process	8	0	1	1
BP	proline metabolic process	10	0	1	1
BP	proline biosynthetic process	6	0	1	1
BP	proline catabolic process	4	0	1	1
BP	L-serine metabolic process	11	0	1	1
BP	L-serine biosynthetic process	6	0	1	1
BP	L-serine catabolic process	3	0	1	1
BP	threonine metabolic process	5	0	1	1
BP	threonine catabolic process	4	0	1	1
BP	tryptophan metabolic process	9	0	1	1
BP	tryptophan catabolic process	9	0	1	1
BP	tyrosine metabolic process	17	0	1	1
BP	tyrosine biosynthetic process	3	0	1	1
BP	tyrosine catabolic process	6	0	1	1
BP	valine metabolic process	7	0	1	1
BP	valine catabolic process	4	0	1	1
BP	cellular modified amino acid metabolic process	168	0	1	1
BP	biogenic amine metabolic process	87	0	1	1
BP	amino-acid betaine metabolic process	16	0	1	1
BP	amino-acid betaine biosynthetic process	6	0	1	1
BP	amino-acid betaine catabolic process	3	0	1	1
BP	ethanolamine metabolic process	1	0	1	1
BP	acetylcholine catabolic process	3	0	1	1
BP	melanin metabolic process	23	0	1	1
BP	melanin biosynthetic process from tyrosine	4	0	1	1
BP	catecholamine metabolic process	50	0	1	1
BP	dopamine biosynthetic process from tyrosine	1	0	1	1
BP	indolalkylamine metabolic process	11	0	1	1
BP	octopamine biosynthetic process	3	0	1	1
BP	thyroid hormone generation	22	0	1	1
BP	ornithine metabolic process	9	0	1	1
BP	ornithine biosynthetic process	1	0	1	1
BP	polyamine metabolic process	15	0	1	1
BP	polyamine biosynthetic process	11	0	1	1
BP	spermine biosynthetic process	1	0	1	1
BP	polyamine catabolic process	3	0	1	1
BP	phosphagen metabolic process	4	0	1	1
BP	creatine metabolic process	3	0	1	1
BP	creatine biosynthetic process	2	0	1	1
BP	phosphocreatine metabolic process	4	0	1	1
BP	protein targeting	312	0	1	1
BP	protein import into nucleus	164	0	1	1
BP	NLS-bearing protein import into nucleus	19	0	1	1
BP	ribosomal protein import into nucleus	4	0	1	1
BP	protein export from nucleus	60	0	1	1
BP	protein targeting to membrane	113	0	1	1
BP	cotranslational protein targeting to membrane	25	0	1	1
BP	SRP-dependent cotranslational protein targeting to membrane	20	0	1	1
BP	SRP-dependent cotranslational protein targeting to membrane, translocation	8	0	1	1
BP	SRP-dependent cotranslational protein targeting to membrane, signal sequence recognition	7	0	1	1
BP	post-translational protein targeting to endoplasmic reticulum membrane	14	0	1	1
BP	protein retention in ER lumen	8	0	1	1
BP	protein targeting to lysosome	30	0	1	1
BP	protein targeting to vacuole	45	0	1	1
BP	vacuolar protein processing	2	0	1	1
BP	protein targeting to peroxisome	10	0	1	1
BP	protein targeting to mitochondrion	101	0	1	1
BP	protein processing involved in protein targeting to mitochondrion	7	0	1	1
BP	lipid metabolic process	1335	0	1	1	ATP5F1A
BP	fatty acid metabolic process	392	0	1	1
BP	fatty acid biosynthetic process	158	0	1	1
BP	fatty acid beta-oxidation	72	0	1	1
BP	unsaturated fatty acid biosynthetic process	48	0	1	1
BP	acyl-CoA metabolic process	93	0	1	1
BP	neutral lipid metabolic process	128	0	1	1
BP	acylglycerol metabolic process	127	0	1	1
BP	monoacylglycerol biosynthetic process	7	0	1	1
BP	triglyceride metabolic process	103	0	1	1
BP	triglyceride mobilization	4	0	1	1
BP	membrane lipid metabolic process	216	0	1	1
BP	phospholipid metabolic process	361	0	1	1
BP	phosphatidylethanolamine biosynthetic process	10	0	1	1
BP	phospholipid transfer to membrane	2	0	1	1
BP	glycerophospholipid metabolic process	281	0	1	1
BP	diacylglycerol biosynthetic process	8	0	1	1
BP	phosphatidic acid biosynthetic process	32	0	1	1
BP	phosphatidylglycerol biosynthetic process	9	0	1	1
BP	phosphatidylcholine biosynthetic process	28	0	1	1
BP	CDP-choline pathway	6	0	1	1
BP	phosphatidylserine metabolic process	23	0	1	1
BP	phosphatidylserine biosynthetic process	4	0	1	1
BP	phosphatidylserine catabolic process	4	0	1	1
BP	phosphatidylinositol biosynthetic process	109	0	1	1
BP	glycerol ether metabolic process	22	0	1	1
BP	platelet activating factor biosynthetic process	4	0	1	1
BP	glycolipid metabolic process	108	0	1	1
BP	sphingolipid metabolic process	172	0	1	1
BP	3-keto-sphinganine metabolic process	1	0	1	1
BP	sphinganine metabolic process	3	0	1	1
BP	sphinganine-1-phosphate metabolic process	2	0	1	1
BP	sphinganine-1-phosphate biosynthetic process	1	0	1	1
BP	sphingosine metabolic process	20	0	1	1
BP	phytosphingosine metabolic process	1	0	1	1
BP	ceramide metabolic process	111	0	1	1
BP	glycosylceramide metabolic process	20	0	1	1
BP	glucosylceramide metabolic process	11	0	1	1
BP	glucosylceramide biosynthetic process	3	0	1	1
BP	glucosylceramide catabolic process	8	0	1	1
BP	galactosylceramide metabolic process	8	0	1	1
BP	galactosylceramide biosynthetic process	6	0	1	1
BP	galactosylceramide catabolic process	2	0	1	1
BP	sphingomyelin metabolic process	19	0	1	1
BP	sphingomyelin catabolic process	7	0	1	1
BP	sphingomyelin biosynthetic process	11	0	1	1
BP	glycosphingolipid metabolic process	69	0	1	1
BP	glycosphingolipid biosynthetic process	40	0	1	1
BP	ganglioside catabolic process	7	0	1	1
BP	icosanoid metabolic process	116	0	1	1
BP	leukotriene metabolic process	30	0	1	1
BP	prostanoid metabolic process	49	0	1	1
BP	prostaglandin metabolic process	48	0	1	1
BP	steroid biosynthetic process	183	0	1	1
BP	cholesterol biosynthetic process	60	0	1	1
BP	bile acid biosynthetic process	37	0	1	1
BP	C21-steroid hormone biosynthetic process	21	0	1	1
BP	progesterone biosynthetic process	7	0	1	1
BP	androgen biosynthetic process	10	0	1	1
BP	estrogen biosynthetic process	11	0	1	1
BP	glucocorticoid biosynthetic process	16	0	1	1
BP	mineralocorticoid biosynthetic process	12	0	1	1
BP	steroid catabolic process	24	0	1	1
BP	cholesterol catabolic process	9	0	1	1
BP	androgen catabolic process	5	0	1	1
BP	estrogen catabolic process	1	0	1	1
BP	glucocorticoid catabolic process	1	0	1	1
BP	sesquiterpenoid metabolic process	3	0	1	1
BP	isoprenoid metabolic process	118	0	1	1
BP	terpenoid metabolic process	98	0	1	1
BP	triterpenoid metabolic process	2	0	1	1
BP	eye pigment biosynthetic process	1	0	1	1
BP	tetrahydrobiopterin biosynthetic process	7	0	1	1
BP	one-carbon metabolic process	37	0	1	1
BP	NADH metabolic process	31	0	1	1
BP	NADH regeneration	17	0	1	1
BP	nicotinamide riboside catabolic process	1	0	1	1
BP	NADP metabolic process	43	0	1	1
BP	NADPH regeneration	21	0	1	1
BP	NADP biosynthetic process	2	0	1	1
BP	NADP catabolic process	3	0	1	1
BP	ubiquinone metabolic process	19	0	1	1
BP	ubiquinone biosynthetic process	17	0	1	1
BP	FAD biosynthetic process	1	0	1	1
BP	glutathione metabolic process	46	0	1	1
BP	glutathione biosynthetic process	15	0	1	1
BP	glutathione catabolic process	7	0	1	1
BP	nucleoside phosphate metabolic process	615	0	1	1	ATP5F1A
BP	ATP biosynthetic process	87	0	1	1	ATP5F1A
BP	folic acid-containing compound metabolic process	26	0	1	1
BP	vitamin metabolic process	114	0	1	1
BP	water-soluble vitamin metabolic process	63	0	1	1
BP	biotin metabolic process	4	0	1	1
BP	nicotinamide metabolic process	1	0	1	1
BP	riboflavin metabolic process	5	0	1	1
BP	thiamine metabolic process	3	0	1	1
BP	fat-soluble vitamin metabolic process	47	0	1	1
BP	vitamin A metabolic process	8	0	1	1
BP	Mo-molybdopterin cofactor biosynthetic process	6	0	1	1
BP	porphyrin-containing compound metabolic process	50	0	1	1
BP	porphyrin-containing compound biosynthetic process	31	0	1	1
BP	uroporphyrinogen III biosynthetic process	2	0	1	1
BP	succinyl-CoA pathway	1	0	1	1
BP	protoporphyrinogen IX biosynthetic process	8	0	1	1
BP	heme biosynthetic process	27	0	1	1
BP	heme A biosynthetic process	10	0	1	1
BP	heme B biosynthetic process	8	0	1	1
BP	porphyrin-containing compound catabolic process	13	0	1	1
BP	heme oxidation	2	0	1	1
BP	bilirubin conjugation	2	0	1	1
BP	sulfur compound metabolic process	313	0	1	1
BP	phosphorus metabolic process	2256	0	1	1	ATP5F1A
BP	phosphate-containing compound metabolic process	2254	0	1	1	ATP5F1A
BP	superoxide metabolic process	68	0	1	1
BP	xenobiotic metabolic process	123	1	0.0668632	1	AHRR
BP	regulation of nitrogen utilization	3	0	1	1
BP	nitric oxide biosynthetic process	79	0	1	1
BP	transport	4229	1	0.967466	1	ATP5F1A,F2RL3
BP	monoatomic ion transport	1217	1	0.602631	1	ATP5F1A,F2RL3
BP	monoatomic cation transport	1024	1	0.538791	1	ATP5F1A,F2RL3
BP	potassium ion transport	240	0	1	1
BP	sodium ion transport	236	0	1	1
BP	calcium ion transport	425	1	0.28985	1	F2RL3
BP	phosphate ion transport	26	0	1	1
BP	monoatomic anion transport	165	0	1	1
BP	chloride transport	118	0	1	1
BP	cobalt ion transport	7	0	1	1
BP	copper ion transport	14	0	1	1
BP	iron ion transport	52	0	1	1
BP	manganese ion transport	12	0	1	1
BP	zinc ion transport	31	0	1	1
BP	water transport	28	0	1	1
BP	dicarboxylic acid transport	105	0	1	1
BP	neurotransmitter transport	200	0	1	1
BP	serotonin transport	20	0	1	1
BP	mitochondrial transport	180	0	1	1
BP	tricarboxylic acid transport	5	0	1	1
BP	mitochondrial citrate transmembrane transport	1	0	1	1
BP	acyl carnitine transport	2	0	1	1
BP	acetate transport	1	0	1	1
BP	pyruvate transport	7	0	1	1
BP	mitochondrial pyruvate transmembrane transport	2	0	1	1
BP	mitochondrial calcium ion transmembrane transport	23	0	1	1
BP	carnitine shuttle	4	0	1	1
BP	xenobiotic transmembrane transport	17	0	1	1
BP	oligopeptide transport	19	0	1	1
BP	extracellular transport	48	0	1	1
BP	nucleotide transport	44	0	1	1
BP	purine nucleobase transport	11	0	1	1
BP	pyrimidine nucleotide transport	2	0	1	1
BP	amino acid transport	155	0	1	1
BP	asparagine transport	3	0	1	1
BP	glutamine transport	9	0	1	1
BP	lipid transport	452	0	1	1
BP	intracellular monoatomic ion homeostasis	513	1	0.308806	1	F2RL3
BP	intracellular calcium ion homeostasis	292	1	0.205062	1	F2RL3
BP	intracellular copper ion homeostasis	15	0	1	1
BP	intracellular iron ion homeostasis	68	0	1	1
BP	intracellular sequestering of iron ion	2	0	1	1
BP	intracellular zinc ion homeostasis	37	0	1	1
BP	intracellular sodium ion homeostasis	22	0	1	1
BP	cell volume homeostasis	34	0	1	1
BP	regulation of pH	99	0	1	1
BP	intracellular protein transport	655	0	1	1
BP	exocytosis	335	0	1	1
BP	endoplasmic reticulum to Golgi vesicle-mediated transport	122	0	1	1
BP	retrograde vesicle-mediated transport, Golgi to endoplasmic reticulum	50	0	1	1
BP	intra-Golgi vesicle-mediated transport	33	0	1	1
BP	post-Golgi vesicle-mediated transport	109	0	1	1
BP	Golgi to plasma membrane transport	65	0	1	1
BP	Golgi to endosome transport	17	0	1	1
BP	Golgi to vacuole transport	20	0	1	1
BP	endocytosis	685	0	1	1
BP	receptor-mediated endocytosis	263	0	1	1
BP	vesicle budding from membrane	86	0	1	1
BP	vesicle coating	39	0	1	1
BP	vesicle targeting	66	0	1	1
BP	vesicle docking involved in exocytosis	39	0	1	1
BP	vesicle fusion	125	0	1	1
BP	pinocytosis	22	0	1	1
BP	phagocytosis	229	0	1	1
BP	phagocytosis, recognition	27	0	1	1
BP	phagocytosis, engulfment	45	0	1	1
BP	nucleocytoplasmic transport	323	0	1	1
BP	autophagy	574	0	1	1
BP	apoptotic process	1874	0	1	1
BP	activation of cysteine-type endopeptidase activity involved in apoptotic process	62	0	1	1
BP	cellular component disassembly involved in execution phase of apoptosis	32	0	1	1
BP	activation-induced cell death of T cells	9	0	1	1
BP	inflammatory cell apoptotic process	24	0	1	1
BP	substrate-dependent cell migration	26	0	1	1
BP	substrate-dependent cell migration, cell extension	8	0	1	1
BP	substrate-dependent cell migration, cell attachment to substrate	4	0	1	1
BP	negative regulation of cell adhesion involved in substrate-bound cell migration	4	0	1	1
BP	chemotaxis	442	0	1	1
BP	muscle contraction	345	0	1	1
BP	regulation of muscle contraction	167	0	1	1
BP	smooth muscle contraction	109	0	1	1
BP	regulation of smooth muscle contraction	62	0	1	1
BP	striated muscle contraction	183	0	1	1
BP	regulation of striated muscle contraction	94	0	1	1
BP	syncytium formation	64	0	1	1
BP	response to stress	3828	3	0.462357	1	FOS,ZMIZ1,F2RL3
BP	defense response	1798	1	0.670559	1	FOS
BP	acute-phase response	46	0	1	1
BP	inflammatory response	875	1	0.421632	1	FOS
BP	immune response	1738	0	1	1
BP	complement activation	55	0	1	1
BP	complement activation, alternative pathway	16	0	1	1
BP	complement activation, classical pathway	34	0	1	1
BP	humoral immune response	269	0	1	1
BP	positive regulation of antibacterial peptide biosynthetic process	1	0	1	1
BP	positive regulation of biosynthetic process of antibacterial peptides active against Gram-positive bacteria	1	0	1	1
BP	cellular defense response	48	0	1	1
BP	response to osmotic stress	81	0	1	1
BP	hypotonic response	14	0	1	1
BP	hyperosmotic response	26	0	1	1
BP	DNA damage response	870	0	1	1
BP	DNA damage response, signal transduction by p53 class mediator resulting in cell cycle arrest	21	0	1	1
BP	DNA damage response, signal transduction by p53 class mediator resulting in transcription of p21 class mediator	15	0	1	1
BP	response to oxidative stress	388	1	0.238315	1	FOS
BP	response to lipid hydroperoxide	3	0	1	1
BP	ER overload response	11	0	1	1
BP	ER-nucleus signaling pathway	47	0	1	1
BP	response to unfolded protein	140	0	1	1
BP	response to sterol depletion	18	0	1	1
BP	cellular response to nitrogen starvation	12	0	1	1
BP	organelle organization	3487	1	0.932202	1	HAUS1,F2RL3
BP	nucleus organization	148	0	1	1
BP	nuclear envelope organization	56	0	1	1
BP	nuclear pore organization	15	0	1	1
BP	nucleolus organization	15	0	1	1
BP	telomere maintenance via telomerase	60	0	1	1
BP	mitochondrion organization	426	0	1	1
BP	mitochondrial membrane organization	113	0	1	1
BP	inner mitochondrial membrane organization	40	0	1	1
BP	outer mitochondrial membrane organization	14	0	1	1
BP	plasma membrane organization	164	0	1	1
BP	cytoskeleton organization	1480	0	1	1	HAUS1
BP	actin ubiquitination	1	0	1	1
BP	actin filament organization	439	0	1	1
BP	microtubule-based process	959	0	1	1	HAUS1
BP	microtubule-based movement	459	0	1	1
BP	microtubule depolymerization	47	0	1	1
BP	microtubule nucleation	45	0	1	1	HAUS1
BP	tubulin complex assembly	9	0	1	1
BP	post-chaperonin tubulin folding pathway	6	0	1	1
BP	negative regulation of microtubule depolymerization	26	0	1	1
BP	cytoplasm organization	16	1	0.0103729	1	ZMIZ1
BP	endoplasmic reticulum organization	93	0	1	1
BP	Golgi organization	138	0	1	1
BP	peroxisome organization	35	0	1	1
BP	endosome organization	95	0	1	1
BP	vacuole organization	225	0	1	1
BP	vacuolar transport	166	0	1	1
BP	vacuolar acidification	33	0	1	1
BP	protein catabolic process in the vacuole	24	0	1	1
BP	lysosome organization	105	0	1	1
BP	lysosomal transport	129	0	1	1
BP	lysosomal lumen acidification	21	0	1	1
BP	cell-cell junction assembly	152	1	0.117755	1	CNTNAP2
BP	cell-substrate junction assembly	94	0	1	1
BP	cell cycle	1625	0	1	1	HAUS1
BP	spindle organization	197	0	1	1	HAUS1
BP	mitotic spindle organization	129	0	1	1
BP	spindle assembly involved in female meiosis	12	0	1	1
BP	spindle assembly involved in female meiosis I	4	0	1	1
BP	chromosome segregation	413	0	1	1	HAUS1
BP	male meiosis chromosome segregation	3	0	1	1
BP	sister chromatid cohesion	53	0	1	1
BP	regulation of sister chromatid cohesion	15	0	1	1
BP	mitotic sister chromatid cohesion	26	0	1	1
BP	female meiosis sister chromatid cohesion	1	0	1	1
BP	mitotic chromosome condensation	19	0	1	1
BP	mitotic nuclear membrane disassembly	8	0	1	1
BP	mitotic chromosome movement towards spindle pole	4	0	1	1
BP	mitotic metaphase chromosome alignment	62	0	1	1
BP	mitotic nuclear membrane reassembly	10	0	1	1
BP	regulation of mitotic nuclear division	121	0	1	1
BP	traversing start control point of mitotic cell cycle	4	0	1	1
BP	metaphase/anaphase transition of mitotic cell cycle	97	0	1	1
BP	mitotic cell cycle checkpoint signaling	149	0	1	1
BP	mitotic spindle assembly checkpoint signaling	49	0	1	1
BP	mitotic G2 DNA damage checkpoint signaling	34	0	1	1
BP	regulation of exit from mitosis	19	0	1	1
BP	nuclear migration	28	0	1	1
BP	centrosome cycle	138	0	1	1	HAUS1
BP	centriole replication	42	0	1	1
BP	mitotic centrosome separation	14	0	1	1
BP	male meiosis cytokinesis	1	0	1	1
BP	endomitotic cell cycle	3	0	1	1
BP	meiosis I	129	0	1	1
BP	homologous chromosome pairing at meiosis	53	0	1	1
BP	synaptonemal complex assembly	24	0	1	1
BP	reciprocal meiotic recombination	58	0	1	1
BP	meiosis II	2	0	1	1
BP	male meiotic nuclear division	54	0	1	1
BP	male meiosis I	28	0	1	1
BP	female meiotic nuclear division	41	0	1	1
BP	female meiosis I	13	0	1	1
BP	female meiosis II	2	0	1	1
BP	cell communication	6274	6	0.270961	1	FOS,CNTNAP2,GPR15,ZMIZ1,AHRR,F2RL3
BP	cell adhesion	1487	3	0.115307	1	CNTNAP2,ZMIZ1,F2RL3
BP	homophilic cell adhesion via plasma membrane adhesion molecules	162	0	1	1
BP	heterophilic cell-cell adhesion via plasma membrane cell adhesion molecules	48	0	1	1
BP	neuron cell-cell adhesion	13	0	1	1
BP	leukocyte cell-cell adhesion	412	1	0.248231	1	ZMIZ1
BP	cell-matrix adhesion	234	0	1	1
BP	calcium-independent cell-matrix adhesion	4	0	1	1
BP	negative regulation of cell adhesion	301	0	1	1
BP	establishment or maintenance of cell polarity	221	0	1	1
BP	establishment of tissue polarity	29	0	1	1
BP	signal transduction	5765	5	0.387745	1	FOS,GPR15,ZMIZ1,AHRR,F2RL3
BP	cell surface receptor signaling pathway	2726	2	0.63086	1	FOS,ZMIZ1
BP	enzyme-linked receptor protein signaling pathway	1011	2	0.196201	1	FOS,ZMIZ1
BP	receptor guanylyl cyclase signaling pathway	10	0	1	1
BP	cell surface receptor protein tyrosine kinase signaling pathway	641	0	1	1
BP	activation of transmembrane receptor protein tyrosine kinase activity	6	0	1	1
BP	signal complex assembly	8	0	1	1
BP	epidermal growth factor receptor signaling pathway	112	0	1	1
BP	epidermal growth factor catabolic process	2	0	1	1
BP	negative regulation of epidermal growth factor-activated receptor activity	12	0	1	1
BP	regulation of epidermal growth factor-activated receptor activity	14	0	1	1
BP	cell surface receptor protein serine/threonine kinase signaling pathway	403	2	0.037203	1	FOS,ZMIZ1
BP	transforming growth factor beta receptor signaling pathway	239	2	0.0133564	1	FOS,ZMIZ1
BP	transforming growth factor beta receptor complex assembly	3	0	1	1
BP	cell surface receptor protein tyrosine phosphatase signaling pathway	6	0	1	1
BP	G protein-coupled receptor signaling pathway	1196	2	0.151429	1	GPR15,F2RL3
BP	G protein-coupled receptor signaling pathway, coupled to cyclic nucleotide second messenger	54	0	1	1
BP	adenylate cyclase-modulating G protein-coupled receptor signaling pathway	266	0	1	1
BP	adenylate cyclase-activating G protein-coupled receptor signaling pathway	178	0	1	1
BP	activation of adenylate cyclase activity	18	0	1	1
BP	adenylate cyclase-activating dopamine receptor signaling pathway	11	0	1	1
BP	adenylate cyclase-activating serotonin receptor signaling pathway	3	0	1	1
BP	adenylate cyclase-inhibiting G protein-coupled receptor signaling pathway	85	0	1	1
BP	negative regulation of adenylate cyclase activity	17	0	1	1
BP	adenylate cyclase-inhibiting dopamine receptor signaling pathway	5	0	1	1
BP	adenylate cyclase-inhibiting G protein-coupled glutamate receptor signaling pathway	9	0	1	1
BP	adenylate cyclase-inhibiting G protein-coupled acetylcholine receptor signaling pathway	8	0	1	1
BP	adenylate cyclase-inhibiting serotonin receptor signaling pathway	9	0	1	1
BP	G protein-coupled receptor signaling pathway coupled to cGMP nucleotide second messenger	1	0	1	1
BP	phospholipase C-activating G protein-coupled receptor signaling pathway	132	0	1	1
BP	positive regulation of cytosolic calcium ion concentration	163	0	1	1
BP	phospholipase C-activating G protein-coupled glutamate receptor signaling pathway	4	0	1	1
BP	phospholipase C-activating G protein-coupled acetylcholine receptor signaling pathway	8	0	1	1
BP	phospholipase C-activating serotonin receptor signaling pathway	5	0	1	1
BP	serotonin receptor signaling pathway	11	0	1	1
BP	G protein-coupled dopamine receptor signaling pathway	36	0	1	1
BP	G protein-coupled acetylcholine receptor signaling pathway	21	0	1	1
BP	gamma-aminobutyric acid signaling pathway	28	0	1	1
BP	glutamate receptor signaling pathway	51	0	1	1
BP	G protein-coupled glutamate receptor signaling pathway	15	0	1	1
BP	tachykinin receptor signaling pathway	8	0	1	1
BP	neuropeptide signaling pathway	104	0	1	1
BP	Notch signaling pathway	180	1	0.132032	1	ZMIZ1
BP	Notch receptor processing	9	0	1	1
BP	positive regulation of transcription of Notch receptor target	7	0	1	1
BP	Wnt signaling pathway, calcium modulating pathway	5	0	1	1
BP	smoothened signaling pathway	142	0	1	1
BP	patched ligand maturation	1	0	1	1
BP	integrin-mediated signaling pathway	108	0	1	1
BP	osmosensory signaling pathway	7	0	1	1
BP	canonical NF-kappaB signal transduction	311	0	1	1
BP	activation of NF-kappaB-inducing kinase activity	12	0	1	1
BP	I-kappaB phosphorylation	15	0	1	1
BP	cytoplasmic sequestering of NF-kappaB	4	0	1	1
BP	JNK cascade	166	0	1	1
BP	JUN phosphorylation	1	0	1	1
BP	cell surface receptor signaling pathway via JAK-STAT	128	0	1	1
BP	tyrosine phosphorylation of STAT protein	35	0	1	1
BP	nitric oxide mediated signal transduction	21	0	1	1
BP	small GTPase-mediated signal transduction	464	0	1	1
BP	Ras protein signal transduction	116	0	1	1
BP	Rho protein signal transduction	132	0	1	1
BP	cell-cell signaling	1287	0	1	1
BP	chemical synaptic transmission	753	0	1	1
BP	neurotransmitter secretion	140	0	1	1
BP	neuron-neuron synaptic transmission	8	0	1	1
BP	synaptic transmission, cholinergic	32	0	1	1
BP	ensheathment of neurons	156	0	1	1
BP	neuromuscular synaptic transmission	26	0	1	1
BP	multicellular organism development	4619	5	0.276662	1	FOS,CNTNAP2,CPAMD8,GPR15,ZMIZ1
BP	gamete generation	765	1	0.381973	1	ZMIZ1
BP	germ cell development	373	0	1	1
BP	spermatogenesis	594	0	1	1
BP	spermatogonial cell division	2	0	1	1
BP	spermatid development	218	0	1	1
BP	sperm axoneme assembly	32	0	1	1
BP	spermatid nucleus differentiation	27	0	1	1
BP	spermatid nucleus elongation	4	0	1	1
BP	sperm individualization	1	0	1	1
BP	female gamete generation	165	1	0.0936083	1	ZMIZ1
BP	vitellogenesis	4	1	0.00515631	1	ZMIZ1
BP	oocyte construction	8	0	1	1
BP	oocyte axis specification	8	0	1	1
BP	oocyte anterior/posterior axis specification	6	0	1	1
BP	pole plasm assembly	6	0	1	1
BP	insemination	13	0	1	1
BP	sperm displacement	1	0	1	1
BP	peptide pheromone maturation	1	0	1	1
BP	single fertilization	166	0	1	1
BP	binding of sperm to zona pellucida	38	0	1	1
BP	acrosome reaction	39	0	1	1
BP	penetration of zona pellucida	9	0	1	1
BP	fusion of sperm to egg plasma membrane involved in single fertilization	27	0	1	1
BP	egg activation	11	0	1	1
BP	pronuclear fusion	1	0	1	1
BP	regulation of mitotic cell cycle	517	0	1	1
BP	cellularization	1	0	1	1
BP	blastoderm segmentation	25	0	1	1
BP	tripartite regional subdivision	20	0	1	1
BP	zygotic specification of dorsal/ventral axis	3	0	1	1
BP	zygotic determination of anterior/posterior axis, embryo	6	0	1	1
BP	thorax and anterior abdomen determination	5	0	1	1
BP	determination of left/right symmetry	129	0	1	1
BP	gastrulation	192	0	1	1
BP	ventral midline determination	1	0	1	1
BP	segment specification	16	0	1	1
BP	compartment pattern specification	5	0	1	1
BP	anterior compartment pattern formation	1	0	1	1
BP	posterior compartment specification	1	0	1	1
BP	pattern specification process	458	0	1	1
BP	ectoderm development	20	0	1	1
BP	nervous system development	2502	3	0.356419	1	FOS,CNTNAP2,ZMIZ1
BP	neuroblast fate determination	1	0	1	1
BP	glial cell fate determination	1	0	1	1
BP	neuroblast proliferation	82	0	1	1
BP	negative regulation of neuroblast proliferation	12	0	1	1
BP	axonogenesis	433	0	1	1
BP	axon guidance	228	0	1	1
BP	axon target recognition	3	0	1	1
BP	axonal fasciculation	21	0	1	1
BP	synapse assembly	247	0	1	1
BP	central nervous system development	991	3	0.0466714	1	FOS,CNTNAP2,ZMIZ1
BP	ventral midline development	6	0	1	1
BP	brain development	699	3	0.0195196	1	FOS,CNTNAP2,ZMIZ1
BP	peripheral nervous system development	86	0	1	1
BP	sensory organ development	604	2	0.0847427	1	FOS,CPAMD8
BP	salivary gland development	36	0	1	1
BP	salivary gland morphogenesis	33	0	1	1
BP	ectodermal digestive tract development	2	0	1	1
BP	foregut morphogenesis	10	0	1	1
BP	hindgut morphogenesis	7	0	1	1
BP	endoderm development	84	0	1	1
BP	endodermal cell fate determination	2	0	1	1
BP	midgut development	11	0	1	1
BP	visceral mesoderm-endoderm interaction involved in midgut development	1	0	1	1
BP	posterior midgut development	2	0	1	1
BP	mesoderm development	126	0	1	1
BP	ectoderm and mesoderm interaction	1	0	1	1
BP	mesodermal cell fate determination	3	0	1	1
BP	mesodermal cell fate specification	13	0	1	1
BP	gonadal mesoderm development	2	0	1	1
BP	heart development	608	1	0.403843	1	ZMIZ1
BP	mesoderm migration involved in gastrulation	2	0	1	1
BP	adult heart development	14	0	1	1
BP	muscle organ development	357	1	0.2452	1	FOS
BP	myoblast fate determination	2	0	1	1
BP	skeletal muscle tissue development	170	1	0.119827	1	FOS
BP	myoblast fusion	46	0	1	1
BP	muscle cell fate determination	2	0	1	1
BP	visceral muscle development	1	0	1	1
BP	somatic muscle development	4	0	1	1
BP	neuromuscular junction development	50	0	1	1
BP	establishment of synaptic specificity at neuromuscular junction	2	0	1	1
BP	sex determination	18	0	1	1
BP	primary sex determination	3	0	1	1
BP	primary sex determination, germ-line	2	0	1	1
BP	sex differentiation	270	0	1	1
BP	sex-chromosome dosage compensation	21	0	1	1
BP	female pregnancy	174	1	0.111462	1	FOS
BP	embryo implantation	59	0	1	1
BP	parturition	14	0	1	1
BP	response to nutrient	158	0	1	1
BP	respiratory gaseous exchange by respiratory system	75	0	1	1
BP	digestion	134	0	1	1
BP	excretion	30	0	1	1
BP	body fluid secretion	89	0	1	1
BP	lactation	38	0	1	1
BP	blood coagulation	220	1	0.148184	1	F2RL3
BP	blood coagulation, intrinsic pathway	6	0	1	1
BP	hemostasis	226	1	0.153167	1	F2RL3
BP	sensory perception	889	0	1	1
BP	visual perception	206	0	1	1
BP	phototransduction	41	0	1	1
BP	phototransduction, visible light	17	0	1	1
BP	phototransduction, UV	1	0	1	1
BP	sensory perception of sound	166	0	1	1
BP	sensory perception of chemical stimulus	441	0	1	1
BP	sensory perception of smell	370	0	1	1
BP	behavior	647	2	0.095147	1	FOS,CNTNAP2
BP	learning or memory	272	2	0.0232004	1	FOS,CNTNAP2
BP	learning	154	2	0.00812508	1	FOS,CNTNAP2
BP	memory	126	1	0.107031	1	FOS
BP	short-term memory	10	0	1	1
BP	long-term memory	37	0	1	1
BP	mating behavior	36	0	1	1
BP	mating	2	0	1	1
BP	courtship behavior	3	0	1	1
BP	copulation	19	0	1	1
BP	negative regulation of female receptivity	4	0	1	1
BP	rhythmic behavior	48	0	1	1
BP	circadian rhythm	197	0	1	1
BP	ultradian rhythm	1	0	1	1
BP	grooming behavior	18	0	1	1
BP	locomotory behavior	208	0	1	1
BP	adult walking behavior	34	0	1	1
BP	jump response	1	0	1	1
BP	feeding behavior	103	1	0.0627687	1	FOS
BP	visual behavior	58	0	1	1
BP	optokinetic behavior	2	0	1	1
BP	chemosensory behavior	19	0	1	1
BP	mechanosensory behavior	14	1	0.0157409	1	CNTNAP2
MF	chemokine activity	46	0	1	1
MF	beta-catenin binding	100	0	1	1
BP	blood circulation	511	0	1	1
BP	regulation of heart contraction	203	0	1	1
MF	microtubule binding	266	0	1	1
MF	G protein-coupled photoreceptor activity	11	0	1	1
CC	synaptic vesicle	223	0	1	1
CC	transcription elongation factor complex	51	0	1	1
CC	cyclin/CDK positive transcription elongation factor complex	8	0	1	1
MF	monocarboxylic acid transmembrane transporter activity	68	0	1	1
BP	tRNA processing	131	0	1	1
MF	high-density lipoprotein particle binding	13	0	1	1
BP	cell recognition	153	1	0.110787	1	CNTNAP2
BP	neuron recognition	46	1	0.0516431	1	CNTNAP2
BP	synaptic target recognition	2	0	1	1
BP	motor neuron axon guidance	25	0	1	1
MF	axon guidance receptor activity	10	0	1	1
MF	enzyme activator activity	574	0	1	1
MF	calcium sensitive guanylate cyclase activator activity	5	0	1	1
BP	male courtship behavior	1	0	1	1
BP	female courtship behavior	2	0	1	1
BP	sensory organ boundary specification	1	0	1	1
BP	mitochondrial fusion	31	0	1	1
MF	chitin binding	8	0	1	1
BP	Toll signaling pathway	12	0	1	1
BP	regulation of actin polymerization or depolymerization	145	0	1	1
BP	establishment of blood-nerve barrier	3	0	1	1
MF	glutamate receptor activity	25	0	1	1
MF	extracellularly glutamate-gated chloride channel activity	1	0	1	1
MF	ornithine decarboxylase inhibitor activity	3	0	1	1
CC	guanylate cyclase complex, soluble	3	0	1	1
CC	voltage-gated potassium channel complex	88	1	0.071609	1	CNTNAP2
BP	mesodermal cell migration	5	0	1	1
MF	translation termination factor activity	6	0	1	1
MF	N-acetyltransferase activity	59	0	1	1
MF	phosphoric diester hydrolase activity	84	0	1	1
MF	growth factor activity	154	0	1	1
BP	axo-dendritic transport	79	0	1	1
BP	anterograde axonal transport	49	0	1	1
BP	retrograde axonal transport	22	0	1	1
CC	spectrin	9	0	1	1
MF	cytoskeletal protein binding	954	0	1	1
MF	cytoskeletal anchor activity	21	0	1	1
MF	ATP-dependent activity, acting on DNA	117	0	1	1
MF	5S rRNA binding	9	0	1	1
BP	protein localization	2461	1	0.852824	1	CNTNAP2
MF	alcohol dehydrogenase (NADP+) activity	30	0	1	1
MF	galactoside 2-alpha-L-fucosyltransferase activity	2	0	1	1
MF	UDP-glucose:hexose-1-phosphate uridylyltransferase activity	1	0	1	1
MF	N-acetyllactosaminide beta-1,6-N-acetylglucosaminyltransferase activity	3	0	1	1
MF	alpha-methylacyl-CoA racemase activity	1	0	1	1
MF	nicotinamide N-methyltransferase activity	1	0	1	1
MF	peptide-methionine (S)-S-oxide reductase activity	2	0	1	1
MF	sarcosine oxidase activity	1	0	1	1
MF	prostaglandin-I synthase activity	1	0	1	1
MF	sphinganine-1-phosphate aldolase activity	1	0	1	1
MF	N-acetyllactosaminide alpha-2,3-sialyltransferase activity	3	0	1	1
MF	thiopurine S-methyltransferase activity	1	0	1	1
MF	ceramide glucosyltransferase activity	1	0	1	1
MF	ubiquinol-cytochrome-c reductase activity	5	0	1	1
MF	cholesterol 7-alpha-monooxygenase activity	1	0	1	1
MF	4-alpha-hydroxytetrahydrobiopterin dehydratase activity	2	0	1	1
MF	acetylesterase activity	5	0	1	1
MF	primary methylamine oxidase activity	7	0	1	1
MF	transcription factor binding	562	1	0.365735	1	FOS
MF	translation factor activity, RNA binding	72	0	1	1
MF	NADH dehydrogenase (ubiquinone) activity	33	0	1	1
MF	protein tyrosine/serine/threonine phosphatase activity	25	0	1	1
MF	nuclear localization sequence binding	24	0	1	1
MF	cAMP response element binding protein binding	9	0	1	1
MF	oxysterol binding	16	0	1	1
MF	poly(A) binding	22	0	1	1
MF	sulfotransferase activity	49	0	1	1
MF	structural constituent of bone	2	0	1	1
BP	biological_process	17065	11	0.60883	1	PRSS23,HAUS1,DIP2C,FOS,CNTNAP2,CPAMD8,GPR15,ATP5F1A,ZMIZ1,AHRR,PGBD5,F2RL3
BP	metabolic process	11270	6	0.788711	1	PRSS23,FOS,CPAMD8,ATP5F1A,ZMIZ1,AHRR,PGBD5
BP	actin polymerization or depolymerization	186	0	1	1
BP	negative regulation of DNA replication	23	0	1	1
MF	protein phosphatase 1 binding	25	0	1	1
MF	hedgehog receptor activity	3	0	1	1
MF	protein tyrosine phosphatase activator activity	4	0	1	1
MF	methyltransferase activity	192	0	1	1
MF	C-methyltransferase activity	5	0	1	1
MF	N-methyltransferase activity	95	0	1	1
MF	O-methyltransferase activity	20	0	1	1
MF	S-methyltransferase activity	10	0	1	1
MF	RNA methyltransferase activity	62	0	1	1
MF	mRNA methyltransferase activity	13	0	1	1
MF	tRNA methyltransferase activity	32	0	1	1
MF	tRNA (guanine(46)-N7)-methyltransferase activity	1	0	1	1
MF	succinate dehydrogenase (quinone) activity	3	0	1	1
MF	adenylate cyclase binding	12	0	1	1
CC	COP9 signalosome	34	0	1	1	ATP5F1A
MF	glycogen phosphorylase activity	3	0	1	1
MF	ATP-dependent activity, acting on RNA	75	0	1	1
MF	poly-pyrimidine tract binding	26	0	1	1
MF	neuropeptide receptor activity	43	0	1	1
MF	eukaryotic initiation factor 4E binding	9	0	1	1
MF	metalloendopeptidase inhibitor activity	13	0	1	1
MF	RNA guanylyltransferase activity	2	0	1	1
MF	tRNA guanylyltransferase activity	1	0	1	1
MF	UDP-glycosyltransferase activity	139	0	1	1
MF	phosphatidate phosphatase activity	14	0	1	1
MF	ferrous iron binding	24	0	1	1
MF	ferric iron binding	9	0	1	1
MF	ion channel inhibitor activity	42	0	1	1
MF	heparin binding	173	0	1	1
BP	steroid metabolic process	319	0	1	1
BP	cholesterol metabolic process	143	0	1	1
BP	bile acid metabolic process	50	0	1	1
BP	C21-steroid hormone metabolic process	37	0	1	1
BP	androgen metabolic process	30	0	1	1
BP	estrogen metabolic process	37	0	1	1
BP	glucocorticoid metabolic process	24	0	1	1
BP	mineralocorticoid metabolic process	14	0	1	1
BP	protein alkylation	49	0	1	1
BP	protein dealkylation	3	0	1	1
BP	spermine metabolic process	4	0	1	1
BP	spermidine metabolic process	6	0	1	1
BP	regulation of blood pressure	178	0	1	1
BP	cell death	1945	0	1	1
MF	G protein-coupled amine receptor activity	40	0	1	1
BP	opsonization	16	0	1	1
MF	peptidase activity	546	1	0.293082	1	PRSS23
MF	cysteine-type peptidase activity	150	0	1	1
MF	metalloexopeptidase activity	64	0	1	1
MF	serine-type peptidase activity	183	1	0.0951901	1	PRSS23
MF	metallopeptidase activity	175	0	1	1
MF	exopeptidase activity	99	0	1	1
MF	dipeptidyl-peptidase activity	10	0	1	1
MF	tripeptidyl-peptidase activity	3	0	1	1
MF	peptidyl-dipeptidase activity	1	0	1	1
MF	omega peptidase activity	12	0	1	1
CC	1-alkyl-2-acetylglycerophosphocholine esterase complex	3	0	1	1
CC	oligosaccharyltransferase complex	13	0	1	1
MF	tRNA-specific adenosine deaminase activity	8	0	1	1
MF	nucleotidase activity	14	0	1	1
MF	5'-nucleotidase activity	12	0	1	1
MF	3'-nucleotidase activity	1	0	1	1
MF	succinyl-CoA:3-oxo-acid CoA-transferase activity	1	0	1	1
MF	pyrimidine-specific mismatch base pair DNA N-glycosylase activity	2	0	1	1
MF	molybdenum cofactor sulfurtransferase activity	1	0	1	1
MF	poly(U) RNA binding	23	0	1	1
MF	JAK pathway signal transduction adaptor activity	3	0	1	1
MF	zinc ion binding	788	1	0.434133	1	ZMIZ1
MF	secondary active sulfate transmembrane transporter activity	11	0	1	1
MF	calcium, potassium:sodium antiporter activity	5	0	1	1
CC	gamma-tubulin small complex	1	0	1	1
MF	protein methyltransferase activity	91	0	1	1
BP	regulation of G protein-coupled receptor signaling pathway	152	0	1	1
CC	cohesin complex	8	0	1	1
MF	sulfonylurea receptor activity	2	0	1	1
CC	inward rectifying potassium channel	4	0	1	1
BP	cell population proliferation	1984	3	0.161216	1	FOS,CNTNAP2,ATP5F1A,ZMIZ1
BP	positive regulation of cell population proliferation	941	1	0.489678	1	ZMIZ1
BP	negative regulation of cell population proliferation	747	0	1	1	ATP5F1A
BP	insulin receptor signaling pathway	127	0	1	1
CC	protein serine/threonine phosphatase complex	52	0	1	1
MF	lipid binding	822	0	1	1
CC	F-actin capping protein complex	8	0	1	1
BP	acetylcholine metabolic process	6	0	1	1
BP	acetylcholine biosynthetic process	3	0	1	1
MF	calcium- and calmodulin-responsive adenylate cyclase activity	2	0	1	1
BP	spermidine biosynthetic process	3	0	1	1
MF	3'-5'-DNA exonuclease activity	14	0	1	1
MF	single-stranded DNA exodeoxyribonuclease activity	10	0	1	1
BP	intracellular mRNA localization	15	0	1	1
BP	isoprenoid biosynthetic process	29	0	1	1
BP	isoprenoid catabolic process	10	0	1	1
MF	DNA binding, bending	16	0	1	1
CC	caspase complex	10	0	1	1
CC	integrin complex	30	0	1	1
BP	associative learning	89	1	0.0758686	1	FOS
MF	structural constituent of muscle	41	0	1	1
MF	voltage-gated monoatomic anion channel activity	15	0	1	1
MF	double-stranded DNA exodeoxyribonuclease activity	6	0	1	1
MF	single-stranded DNA 3'-5' DNA exonuclease activity	6	0	1	1
MF	double-stranded DNA 3'-5' DNA exonuclease activity	4	0	1	1
MF	7S RNA binding	7	0	1	1
BP	G2/MI transition of meiotic cell cycle	6	0	1	1
MF	protein prenyltransferase activity	6	0	1	1
MF	protein transmembrane transporter activity	26	0	1	1
MF	monoatomic cation transmembrane transporter activity	607	0	1	1	ATP5F1A
MF	methyl-CpG binding	24	0	1	1
CC	ionotropic glutamate receptor complex	36	0	1	1
MF	protein tyrosine/threonine phosphatase activity	9	0	1	1
MF	high voltage-gated calcium channel activity	13	0	1	1
MF	low voltage-gated calcium channel activity	2	0	1	1
BP	endosome to lysosome transport	67	0	1	1
BP	histone mRNA metabolic process	20	0	1	1
MF	gamma-butyrobetaine dioxygenase activity	1	0	1	1
BP	determination of adult lifespan	37	0	1	1
BP	adult feeding behavior	9	0	1	1
BP	adult locomotory behavior	83	0	1	1
BP	glial cell migration	60	1	0.0530596	1	ZMIZ1
BP	negative regulation of antimicrobial humoral response	1	0	1	1
MF	MAP kinase kinase kinase kinase activity	6	0	1	1
CC	katanin complex	5	0	1	1
MF	RNA polymerase II CTD heptapeptide repeat kinase activity	10	0	1	1
BP	germ cell migration	9	0	1	1
BP	olfactory learning	2	0	1	1
BP	asymmetric cell division	18	0	1	1
BP	maternal determination of anterior/posterior axis, embryo	6	0	1	1
BP	regulation of cell shape	134	0	1	1
BP	regulation of cell size	166	0	1	1
BP	axon ensheathment	156	0	1	1
MF	sialyltransferase activity	21	0	1	1
MF	O-acyltransferase activity	49	0	1	1
MF	acetylglucosaminyltransferase activity	41	0	1	1
MF	acetylgalactosaminyltransferase activity	34	0	1	1
MF	galactosyltransferase activity	31	0	1	1
MF	thioredoxin peroxidase activity	5	0	1	1
BP	RNA splicing	427	0	1	1
MF	mechanosensitive monoatomic ion channel activity	18	0	1	1
MF	IkappaB kinase activity	3	0	1	1
CC	IkappaB kinase complex	7	0	1	1
MF	cholesterol monooxygenase (side-chain-cleaving) activity	1	0	1	1
MF	steroid 7-alpha-hydroxylase activity	1	0	1	1
MF	coumarin 7-hydroxylase activity	1	0	1	1
MF	testosterone 16-alpha-hydroxylase activity	1	0	1	1
MF	arachidonate monooxygenase activity	17	0	1	1
MF	arachidonate epoxygenase activity	15	0	1	1
MF	steroid hydroxylase activity	26	0	1	1
MF	oxysterol 7-alpha-hydroxylase activity	2	0	1	1
MF	sterol 12-alpha-hydroxylase activity	1	0	1	1
MF	sterol 14-demethylase activity	1	0	1	1
MF	retinoic acid 4-hydroxylase activity	10	0	1	1
MF	25-hydroxycholecalciferol-24-hydroxylase activity	1	0	1	1
MF	arachidonate 14,15-epoxygenase activity	3	0	1	1
MF	arachidonate 11,12-epoxygenase activity	2	0	1	1
BP	gonad development	216	0	1	1
MF	3'-5' exonuclease activity	56	0	1	1
MF	5'-3' exonuclease activity	18	0	1	1
MF	CoA-transferase activity	4	0	1	1
MF	4-hydroxybenzoate polyprenyltransferase activity	1	0	1	1
MF	8-oxo-7,8-dihydroguanosine triphosphate pyrophosphatase activity	2	0	1	1
MF	fucosyltransferase activity	13	0	1	1
MF	protein-N-terminal asparagine amidohydrolase activity	2	0	1	1
MF	RNA lariat debranching enzyme activity	1	0	1	1
MF	RNA polymerase II CTD heptapeptide repeat phosphatase activity	7	0	1	1
MF	beta-glucosidase activity	6	0	1	1
MF	glycoprotein 6-alpha-L-fucosyltransferase activity	1	0	1	1
MF	2-polyprenyl-6-methoxy-1,4-benzoquinone methyltransferase activity	1	0	1	1
MF	protein kinase C inhibitor activity	3	0	1	1
MF	calcium-dependent protein kinase inhibitor activity	3	0	1	1
MF	ribonuclease inhibitor activity	3	0	1	1
MF	phosphatidylethanolamine binding	17	0	1	1
MF	selenium binding	9	0	1	1
MF	vitamin E binding	4	0	1	1
MF	JUN kinase binding	11	0	1	1
MF	thyrotropin-releasing hormone activity	1	0	1	1
MF	inositol-1,4,5-trisphosphate 3-kinase activity	4	0	1	1
MF	3'(2'),5'-bisphosphate nucleotidase activity	2	0	1	1
MF	3-hydroxyisobutyrate dehydrogenase activity	1	0	1	1
MF	phosphofructokinase activity	6	0	1	1
MF	CDP-diacylglycerol-glycerol-3-phosphate 3-phosphatidyltransferase activity	1	0	1	1
MF	D-aspartate oxidase activity	1	0	1	1
MF	GDP-mannose 4,6-dehydratase activity	1	0	1	1
MF	N-acetylglucosamine-6-phosphate deacetylase activity	1	0	1	1
MF	N-acetylglucosamine-6-sulfatase activity	3	0	1	1
MF	RNA ligase activity	2	0	1	1
MF	alanine-glyoxylate transaminase activity	3	0	1	1
MF	alpha-1,3-mannosylglycoprotein 4-beta-N-acetylglucosaminyltransferase activity	3	0	1	1
MF	alpha-1,6-mannosylglycoprotein 2-beta-N-acetylglucosaminyltransferase activity	1	0	1	1
MF	alpha-N-acetylgalactosaminidase activity	1	0	1	1
MF	carnitine O-octanoyltransferase activity	3	0	1	1
MF	chondroitin 6-sulfotransferase activity	1	0	1	1
MF	dTDP-glucose 4,6-dehydratase activity	1	0	1	1
MF	hydroxypyruvate reductase (NADH) activity	1	0	1	1
MF	glycogenin glucosyltransferase activity	1	0	1	1
MF	[heparan sulfate]-glucosamine 3-sulfotransferase 1 activity	7	0	1	1
MF	histone arginine N-methyltransferase activity	3	0	1	1
MF	3-methylbutanoyl-CoA dehydrogenase activity	1	0	1	1
MF	palmitoyl-(protein) hydrolase activity	14	0	1	1
MF	procollagen-lysine 5-dioxygenase activity	3	0	1	1
MF	protein-tyrosine sulfotransferase activity	2	0	1	1
MF	pyridoxal kinase activity	1	0	1	1
MF	tRNA-guanosine(34) queuine transglycosylase activity	2	0	1	1
MF	sarcosine dehydrogenase activity	1	0	1	1
MF	sphingosine kinase activity	2	0	1	1
MF	sulfite oxidase activity	1	0	1	1
MF	transaminase activity	25	0	1	1
MF	sulfuric ester hydrolase activity	11	0	1	1
MF	diphosphoinositol-polyphosphate diphosphatase activity	3	0	1	1
MF	gamma-glutamyl carboxylase activity	1	0	1	1
MF	UDP-galactose:glucosylceramide beta-1,4-galactosyltransferase activity	3	0	1	1
MF	tetracycline transmembrane transporter activity	1	0	1	1
MF	translation activator activity	10	0	1	1
MF	protoheme IX farnesyltransferase activity	1	0	1	1
MF	UDP-galactose:beta-N-acetylglucosamine beta-1,3-galactosyltransferase activity	12	0	1	1
MF	melatonin receptor activity	3	0	1	1
MF	benzodiazepine receptor activity	9	0	1	1
MF	monoamine transmembrane transporter activity	12	0	1	1
MF	sucrose:proton symporter activity	4	0	1	1
MF	sodium:iodide symporter activity	1	0	1	1
MF	bile acid:sodium symporter activity	5	0	1	1
MF	monoatomic anion transmembrane transporter activity	138	0	1	1
MF	sodium:bicarbonate symporter activity	6	0	1	1
MF	sodium:potassium:chloride symporter activity	3	0	1	1
MF	secondary active organic cation transmembrane transporter activity	1	0	1	1
MF	organic anion transmembrane transporter activity	257	0	1	1
MF	sucrose transmembrane transporter activity	4	0	1	1
MF	hexose uniporter activity	1	0	1	1
MF	folic acid transmembrane transporter activity	4	0	1	1
MF	folate:monoatomic anion antiporter activity	1	0	1	1
MF	ammonium channel activity	9	0	1	1
MF	L-ascorbate:sodium symporter activity	2	0	1	1
MF	acetyl-CoA transmembrane transporter activity	2	0	1	1
MF	sodium-dependent multivitamin transmembrane transporter activity	1	0	1	1
MF	phosphatidylcholine transporter activity	18	0	1	1
MF	phosphatidylinositol transfer activity	11	0	1	1
MF	taste receptor activity	26	0	1	1
MF	G protein-coupled peptide receptor activity	115	1	0.0611091	1	F2RL3
MF	riboflavin kinase activity	1	0	1	1
MF	N-acetyllactosaminide beta-1,3-N-acetylglucosaminyltransferase activity	6	0	1	1
MF	oxidized purine nucleobase lesion DNA N-glycosylase activity	3	0	1	1
BP	respiratory chain complex IV assembly	28	0	1	1
CC	proteasome activator complex	3	0	1	1
CC	proteasome regulatory particle, base subcomplex	11	0	1	1
CC	proteasome regulatory particle, lid subcomplex	8	0	1	1
BP	visual learning	50	0	1	1
BP	fibroblast growth factor receptor signaling pathway	84	0	1	1
BP	epidermis development	383	0	1	1
MF	JUN kinase kinase activity	2	0	1	1
MF	P-type proton-exporting transporter activity	3	0	1	1
MF	P-type sodium transporter activity	7	0	1	1
MF	P-type potassium transmembrane transporter activity	8	0	1	1
MF	ABC-type xenobiotic transporter activity	14	0	1	1
MF	microtubule severing ATPase activity	9	0	1	1
MF	minus-end-directed microtubule motor activity	17	0	1	1
MF	plus-end-directed microtubule motor activity	18	0	1	1
MF	JUN kinase phosphatase activity	1	0	1	1
BP	regulation of synaptic assembly at neuromuscular junction	9	0	1	1
BP	male gonad development	140	0	1	1
BP	female gonad development	101	0	1	1
BP	regulation of smoothened signaling pathway	85	0	1	1
BP	regulation of Wnt signaling pathway, calcium modulating pathway	1	0	1	1
BP	regulation of Toll signaling pathway	6	0	1	1
BP	regulation of Notch signaling pathway	101	1	0.0790052	1	ZMIZ1
BP	photoreceptor cell morphogenesis	5	0	1	1
BP	anterior/posterior axis specification, embryo	20	0	1	1
MF	calcium-dependent protein serine/threonine phosphatase regulator activity	5	0	1	1
MF	cAMP-dependent protein kinase regulator activity	12	0	1	1
MF	phosphorylase kinase regulator activity	3	0	1	1
BP	attachment of spindle microtubules to kinetochore	54	0	1	1
MF	alkylglycerone-phosphate synthase activity	1	0	1	1
BP	lipid biosynthetic process	705	0	1	1
BP	ether lipid biosynthetic process	12	0	1	1
BP	peptidyl-lysine modification to peptidyl-hypusine	2	0	1	1
MF	diuretic hormone activity	1	0	1	1
BP	pyridoxine metabolic process	2	0	1	1
BP	pyridoxine biosynthetic process	2	0	1	1
BP	guanosine metabolic process	1	0	1	1
CC	epsilon DNA polymerase complex	5	0	1	1
CC	CHRAC	4	0	1	1
BP	extrinsic apoptotic signaling pathway via death domain receptors	83	0	1	1
BP	granzyme-mediated apoptotic signaling pathway	1	0	1	1
BP	intrinsic apoptotic signaling pathway in response to osmotic stress	10	0	1	1
BP	hormone-mediated apoptotic signaling pathway	5	0	1	1
BP	intrinsic apoptotic signaling pathway in response to DNA damage	105	0	1	1
BP	intrinsic apoptotic signaling pathway in response to oxidative stress	64	0	1	1
BP	activation of cysteine-type endopeptidase activity involved in apoptotic process by cytochrome c	4	0	1	1
BP	apoptotic mitochondrial changes	104	0	1	1
MF	ubiquitin-like modifier activating enzyme activity	9	0	1	1
BP	carbohydrate transport	138	0	1	1
BP	hexose transmembrane transport	119	0	1	1
MF	rRNA methyltransferase activity	21	0	1	1
MF	rRNA (uridine-2'-O-)-methyltransferase activity	2	0	1	1
BP	amino acid biosynthetic process	70	0	1	1
BP	lipopolysaccharide metabolic process	1	0	1	1
BP	phospholipid biosynthetic process	232	0	1	1
BP	pyrimidine-containing compound salvage	7	0	1	1
MF	cysteine-type endopeptidase activator activity involved in apoptotic process	20	0	1	1
MF	2',3'-cyclic-nucleotide 2'-phosphodiesterase activity	1	0	1	1
MF	2,4-dienoyl-CoA reductase (NADPH) activity	2	0	1	1
MF	3-demethoxyubiquinol 3-hydroxylase activity	1	0	1	1
MF	(R,S)-4-hydroxy-2-oxoglutarate aldolase activity	1	0	1	1
MF	methionine synthase activity	1	0	1	1
MF	4-phytase activity	1	0	1	1
MF	D-lactate dehydrogenase activity	1	0	1	1
MF	D-serine ammonia-lyase activity	1	0	1	1
MF	DNA-3-methyladenine glycosylase activity	1	0	1	1
MF	L-allo-threonine aldolase activity	1	0	1	1
MF	N-acetylmuramoyl-L-alanine amidase activity	4	0	1	1
MF	N-acetylneuraminate lyase activity	2	0	1	1
MF	proton-translocating NAD(P)+ transhydrogenase activity	1	0	1	1
MF	FMN reductase (NAD(P)H) activity	1	0	1	1
MF	NADPH dehydrogenase (quinone) activity	4	0	1	1
MF	S-adenosylmethionine-dependent methyltransferase activity	159	0	1	1
MF	UDP-N-acetylglucosamine 2-epimerase activity	1	0	1	1
MF	UDP-sugar diphosphatase activity	2	0	1	1
MF	acetate CoA-transferase activity	1	0	1	1
MF	N-acylneuraminate cytidylyltransferase activity	1	0	1	1
MF	agmatinase activity	1	0	1	1
MF	alkyl hydroperoxide reductase activity	1	0	1	1
MF	arginine decarboxylase activity	1	0	1	1
MF	aromatic-amino-acid transaminase activity	1	0	1	1
MF	arsenate reductase (glutaredoxin) activity	1	0	1	1
MF	bis(5'-nucleosyl)-tetraphosphatase activity	3	0	1	1
MF	beta-aspartyl-peptidase activity	2	0	1	1
MF	beta-lactamase activity	4	0	1	1
MF	betaine-aldehyde dehydrogenase (NAD+) activity	1	0	1	1
MF	bis(5'-nucleosyl)-tetraphosphatase (symmetrical) activity	1	0	1	1
MF	chloramphenicol O-acetyltransferase activity	1	0	1	1
MF	choline dehydrogenase activity	1	0	1	1
MF	corrinoid adenosyltransferase activity	1	0	1	1
MF	crossover junction DNA endonuclease activity	6	0	1	1
MF	cupric reductase (NADH) activity	3	0	1	1
MF	dATP diphosphatase activity	1	0	1	1
MF	dCTP deaminase activity	1	0	1	1
MF	dGTPase activity	1	0	1	1
MF	endochitinase activity	1	0	1	1
MF	exoribonuclease II activity	3	0	1	1
MF	fructokinase activity	5	0	1	1
MF	glutamate racemase activity	1	0	1	1
MF	glycerate kinase activity	1	0	1	1
MF	glycerophosphodiester phosphodiesterase activity	4	0	1	1
MF	glycine C-acetyltransferase activity	1	0	1	1
MF	guanine deaminase activity	1	0	1	1
MF	guanosine-3',5'-bis(diphosphate) 3'-diphosphatase activity	1	0	1	1
MF	guanosine-5'-triphosphate,3'-diphosphate diphosphatase activity	1	0	1	1
MF	holo-[acyl-carrier-protein] synthase activity	1	0	1	1
MF	S-adenosylmethionine-homocysteine S-methyltransferase activity	1	0	1	1
MF	P-type potassium:proton transporter activity	3	0	1	1
MF	hydroxypyruvate isomerase activity	1	0	1	1
MF	methylglyoxal synthase activity	1	0	1	1
MF	inositol monophosphate 1-phosphatase activity	3	0	1	1
MF	ferredoxin-NAD(P) reductase activity	1	0	1	1
MF	nitrate reductase activity	3	0	1	1
MF	oligonucleotidase activity	1	0	1	1
MF	oxaloacetate decarboxylase activity	4	0	1	1
MF	peptidoglycan glycosyltransferase activity	1	0	1	1
MF	phenylacetaldehyde dehydrogenase (NAD+) activity	1	0	1	1
MF	phosphatidylglycerophosphatase activity	1	0	1	1
MF	phosphoglycolate phosphatase activity	2	0	1	1
MF	phospholipase A1 activity	18	0	1	1
MF	phosphopentomutase activity	1	0	1	1
MF	protein-glutamate O-methyltransferase activity	1	0	1	1
MF	rRNA (adenine-N6-)-methyltransferase activity	3	0	1	1
MF	ribonuclease E activity	1	0	1	1
MF	selenocysteine lyase activity	1	0	1	1
MF	site-specific DNA-methyltransferase (adenine-specific) activity	2	0	1	1
MF	DNA-methyltransferase activity	7	0	1	1
MF	succinate-semialdehyde dehydrogenase [NAD(P)+] activity	1	0	1	1
MF	thymidine phosphorylase activity	2	0	1	1
MF	UMP/dUMP kinase activity	2	0	1	1
BP	dosage compensation by inactivation of X chromosome	19	0	1	1
BP	pentose-phosphate shunt, oxidative branch	3	0	1	1
BP	pentose-phosphate shunt, non-oxidative branch	6	0	1	1
MF	electron transfer activity	98	0	1	1
BP	catabolic process	2624	0	1	1
BP	macromolecule catabolic process	1466	0	1	1
BP	biosynthetic process	8027	3	0.918893	1	FOS,ATP5F1A,ZMIZ1,AHRR
BP	macromolecule biosynthetic process	7083	3	0.855704	1	FOS,ZMIZ1,AHRR
BP	aerobic respiration	173	0	1	1	ATP5F1A
BP	fatty acid catabolic process	104	0	1	1
BP	amino acid catabolic process	106	0	1	1
BP	glutamine family amino acid metabolic process	70	0	1	1
BP	glutamine family amino acid catabolic process	25	0	1	1
BP	aspartate family amino acid metabolic process	42	0	1	1
BP	aspartate family amino acid biosynthetic process	21	0	1	1
BP	aspartate family amino acid catabolic process	13	0	1	1
BP	serine family amino acid metabolic process	29	0	1	1
BP	serine family amino acid biosynthetic process	15	0	1	1
BP	serine family amino acid catabolic process	11	0	1	1
BP	aromatic amino acid metabolic process	40	0	1	1
BP	aromatic amino acid family biosynthetic process	5	0	1	1
BP	aromatic amino acid family catabolic process	24	0	1	1
BP	pyruvate family amino acid metabolic process	13	0	1	1
BP	pyruvate family amino acid biosynthetic process	3	0	1	1
BP	pyruvate family amino acid catabolic process	10	0	1	1
BP	branched-chain amino acid metabolic process	27	0	1	1
BP	branched-chain amino acid biosynthetic process	5	0	1	1
BP	branched-chain amino acid catabolic process	21	0	1	1
BP	glutamine family amino acid biosynthetic process	14	0	1	1
BP	lysine biosynthetic process	2	0	1	1
BP	methionine biosynthetic process	12	0	1	1
BP	methionine catabolic process	1	0	1	1
BP	homoserine metabolic process	3	0	1	1
BP	cysteine catabolic process	3	0	1	1
BP	aromatic amino acid family biosynthetic process, prephenate pathway	3	0	1	1
BP	isoleucine biosynthetic process	3	0	1	1
BP	L-leucine biosynthetic process	2	0	1	1
BP	L-valine biosynthetic process	3	0	1	1
BP	glycoprotein metabolic process	377	0	1	1
BP	glycoprotein biosynthetic process	311	0	1	1
BP	lipopolysaccharide catabolic process	1	0	1	1
BP	lipoate metabolic process	1	0	1	1
BP	lipoate biosynthetic process	1	0	1	1
BP	vitamin biosynthetic process	24	0	1	1
BP	vitamin catabolic process	14	0	1	1
BP	nucleobase metabolic process	31	0	1	1
BP	purine nucleobase biosynthetic process	7	0	1	1
BP	hypoxanthine catabolic process	1	0	1	1
BP	xanthine catabolic process	1	0	1	1
BP	nucleoside metabolic process	49	0	1	1
BP	nucleotide metabolic process	465	0	1	1	ATP5F1A
BP	ribonucleoside metabolic process	29	0	1	1
BP	deoxyribonucleoside metabolic process	11	0	1	1
BP	nucleoside monophosphate metabolic process	70	0	1	1
BP	nucleoside monophosphate biosynthetic process	38	0	1	1
BP	nucleoside monophosphate catabolic process	17	0	1	1
BP	purine nucleoside monophosphate metabolic process	39	0	1	1
BP	purine nucleoside monophosphate biosynthetic process	20	0	1	1
BP	purine nucleoside monophosphate catabolic process	9	0	1	1
BP	pyrimidine nucleoside monophosphate metabolic process	20	0	1	1
BP	pyrimidine nucleoside monophosphate biosynthetic process	14	0	1	1
BP	pyrimidine nucleoside monophosphate catabolic process	8	0	1	1
BP	nucleoside diphosphate metabolic process	127	0	1	1
BP	nucleoside diphosphate biosynthetic process	13	0	1	1
BP	nucleoside diphosphate catabolic process	104	0	1	1
BP	purine nucleoside diphosphate metabolic process	110	0	1	1
BP	purine nucleoside diphosphate biosynthetic process	6	0	1	1
BP	purine nucleoside diphosphate catabolic process	97	0	1	1
BP	pyrimidine nucleoside diphosphate metabolic process	9	0	1	1
BP	pyrimidine nucleoside diphosphate biosynthetic process	6	0	1	1
BP	pyrimidine nucleoside diphosphate catabolic process	3	0	1	1
BP	nucleoside triphosphate metabolic process	255	0	1	1	ATP5F1A
BP	nucleoside triphosphate biosynthetic process	110	0	1	1	ATP5F1A
BP	nucleoside triphosphate catabolic process	12	0	1	1
BP	purine nucleoside triphosphate metabolic process	241	0	1	1	ATP5F1A
BP	purine nucleoside triphosphate biosynthetic process	99	0	1	1	ATP5F1A
BP	purine nucleoside triphosphate catabolic process	5	0	1	1
BP	pyrimidine nucleoside triphosphate metabolic process	22	0	1	1
BP	pyrimidine nucleoside triphosphate biosynthetic process	17	0	1	1
BP	pyrimidine nucleoside triphosphate catabolic process	3	0	1	1
BP	purine ribonucleotide metabolic process	322	0	1	1	ATP5F1A
BP	purine deoxyribonucleotide metabolic process	16	0	1	1
BP	purine ribonucleotide biosynthetic process	141	0	1	1	ATP5F1A
BP	purine deoxyribonucleotide biosynthetic process	5	0	1	1
BP	purine ribonucleotide catabolic process	122	0	1	1
BP	purine deoxyribonucleotide catabolic process	10	0	1	1
BP	ribonucleoside monophosphate biosynthetic process	31	0	1	1
BP	deoxyribonucleoside monophosphate biosynthetic process	8	0	1	1
BP	ribonucleoside monophosphate catabolic process	13	0	1	1
BP	deoxyribonucleoside monophosphate catabolic process	14	0	1	1
BP	ribonucleoside monophosphate metabolic process	53	0	1	1
BP	deoxyribonucleoside monophosphate metabolic process	24	0	1	1
BP	nucleoside biosynthetic process	18	0	1	1
BP	nucleoside catabolic process	19	0	1	1
BP	nucleotide biosynthetic process	213	0	1	1	ATP5F1A
BP	nucleotide catabolic process	154	0	1	1
BP	purine ribonucleoside monophosphate metabolic process	37	0	1	1
BP	purine ribonucleoside monophosphate biosynthetic process	18	0	1	1
BP	purine ribonucleoside monophosphate catabolic process	9	0	1	1
BP	purine deoxyribonucleoside monophosphate metabolic process	11	0	1	1
BP	purine deoxyribonucleoside monophosphate biosynthetic process	3	0	1	1
BP	purine deoxyribonucleoside monophosphate catabolic process	6	0	1	1
BP	pyrimidine ribonucleoside monophosphate metabolic process	15	0	1	1
BP	pyrimidine ribonucleoside monophosphate biosynthetic process	11	0	1	1
BP	pyrimidine ribonucleoside monophosphate catabolic process	5	0	1	1
BP	pyrimidine deoxyribonucleoside monophosphate metabolic process	11	0	1	1
BP	pyrimidine deoxyribonucleoside monophosphate biosynthetic process	3	0	1	1
BP	pyrimidine deoxyribonucleoside monophosphate catabolic process	8	0	1	1
BP	purine ribonucleoside diphosphate metabolic process	110	0	1	1
BP	purine ribonucleoside diphosphate biosynthetic process	6	0	1	1
BP	purine ribonucleoside diphosphate catabolic process	97	0	1	1
BP	purine deoxyribonucleoside diphosphate metabolic process	3	0	1	1
BP	purine deoxyribonucleoside diphosphate biosynthetic process	2	0	1	1
BP	purine deoxyribonucleoside diphosphate catabolic process	1	0	1	1
BP	ribonucleoside diphosphate metabolic process	120	0	1	1
BP	deoxyribonucleoside diphosphate metabolic process	5	0	1	1
BP	cyclic nucleotide metabolic process	40	0	1	1
BP	ribonucleoside diphosphate biosynthetic process	10	0	1	1
BP	deoxyribonucleoside diphosphate biosynthetic process	4	0	1	1
BP	cyclic nucleotide biosynthetic process	20	0	1	1
BP	ribonucleoside diphosphate catabolic process	100	0	1	1
BP	deoxyribonucleoside diphosphate catabolic process	1	0	1	1
BP	pyrimidine ribonucleoside diphosphate metabolic process	7	0	1	1
BP	pyrimidine ribonucleoside diphosphate biosynthetic process	4	0	1	1
BP	pyrimidine ribonucleoside diphosphate catabolic process	3	0	1	1
BP	pyrimidine deoxyribonucleoside diphosphate metabolic process	2	0	1	1
BP	pyrimidine deoxyribonucleoside diphosphate biosynthetic process	2	0	1	1
BP	ribonucleoside triphosphate metabolic process	239	0	1	1	ATP5F1A
BP	deoxyribonucleoside triphosphate metabolic process	9	0	1	1
BP	ribonucleoside triphosphate biosynthetic process	102	0	1	1	ATP5F1A
BP	deoxyribonucleoside triphosphate biosynthetic process	1	0	1	1
BP	ribonucleoside triphosphate catabolic process	2	0	1	1
BP	deoxyribonucleoside triphosphate catabolic process	5	0	1	1
BP	purine ribonucleoside triphosphate metabolic process	234	0	1	1	ATP5F1A
BP	purine ribonucleoside triphosphate biosynthetic process	98	0	1	1	ATP5F1A
BP	purine ribonucleoside triphosphate catabolic process	1	0	1	1
BP	pyrimidine ribonucleoside triphosphate metabolic process	16	0	1	1
BP	pyrimidine ribonucleoside triphosphate biosynthetic process	13	0	1	1
BP	pyrimidine ribonucleoside triphosphate catabolic process	1	0	1	1
BP	pyrimidine deoxyribonucleoside triphosphate metabolic process	6	0	1	1
BP	pyrimidine deoxyribonucleoside triphosphate biosynthetic process	4	0	1	1
BP	pyrimidine deoxyribonucleoside triphosphate catabolic process	2	0	1	1
BP	cyclic nucleotide catabolic process	14	0	1	1
BP	purine deoxyribonucleoside triphosphate metabolic process	7	0	1	1
BP	purine deoxyribonucleoside triphosphate biosynthetic process	1	0	1	1
BP	purine deoxyribonucleoside triphosphate catabolic process	4	0	1	1
BP	pyrimidine ribonucleotide metabolic process	30	0	1	1
BP	pyrimidine deoxyribonucleotide metabolic process	23	0	1	1
BP	pyrimidine ribonucleotide biosynthetic process	22	0	1	1
BP	pyrimidine deoxyribonucleotide biosynthetic process	6	0	1	1
BP	pyrimidine ribonucleotide catabolic process	8	0	1	1
BP	pyrimidine deoxyribonucleotide catabolic process	18	0	1	1
BP	CMP biosynthetic process	4	0	1	1
BP	nucleotide-sugar metabolic process	46	0	1	1
BP	nucleotide-sugar biosynthetic process	29	0	1	1
BP	nucleotide-sugar catabolic process	2	0	1	1
BP	thiamine diphosphate biosynthetic process	5	0	1	1
BP	riboflavin biosynthetic process	1	0	1	1
BP	menaquinone metabolic process	4	0	1	1
BP	menaquinone biosynthetic process	1	0	1	1
BP	cobalamin metabolic process	10	0	1	1
BP	siderophore metabolic process	1	0	1	1
BP	isopentenyl diphosphate biosynthetic process	5	0	1	1
BP	glycolipid biosynthetic process	74	0	1	1
BP	protein lipoylation	6	0	1	1
BP	glucan biosynthetic process	44	0	1	1
BP	glucan catabolic process	25	0	1	1
BP	peptidoglycan catabolic process	6	0	1	1
BP	10-formyltetrahydrofolate metabolic process	5	0	1	1
BP	10-formyltetrahydrofolate biosynthetic process	2	0	1	1
BP	10-formyltetrahydrofolate catabolic process	3	0	1	1
BP	ribonucleotide metabolic process	340	0	1	1	ATP5F1A
BP	ribonucleotide biosynthetic process	154	0	1	1	ATP5F1A
BP	ribonucleotide catabolic process	128	0	1	1
BP	deoxyribonucleotide metabolic process	42	0	1	1
BP	deoxyribonucleotide biosynthetic process	14	0	1	1
BP	deoxyribonucleotide catabolic process	28	0	1	1
BP	2'-deoxyribonucleotide biosynthetic process	14	0	1	1
BP	response to temperature stimulus	167	0	1	1
BP	cellular response to starvation	181	1	0.123671	1	FOS
BP	response to pH	40	0	1	1
CC	nucleoid	46	0	1	1
BP	GDP-mannose biosynthetic process	7	0	1	1
BP	mRNA transcription	49	0	1	1
BP	snRNA transcription	20	0	1	1
BP	rRNA transcription	40	0	1	1
BP	tRNA transcription	13	0	1	1
BP	protein secretion	359	0	1	1
BP	amine metabolic process	109	0	1	1
BP	amine biosynthetic process	36	0	1	1
BP	amine catabolic process	16	0	1	1
BP	oligosaccharide metabolic process	59	0	1	1
BP	oligosaccharide biosynthetic process	27	0	1	1
BP	oligosaccharide catabolic process	15	0	1	1
BP	response to radiation	424	1	0.255135	1	FOS
CC	phenylalanine-tRNA ligase complex	2	0	1	1
CC	DNA topoisomerase type II (double strand cut, ATP-hydrolyzing) complex	1	0	1	1
CC	DNA polymerase III complex	1	0	1	1
CC	succinate-CoA ligase complex (ADP-forming)	2	0	1	1
CC	endopeptidase Clp complex	2	0	1	1
MF	biotin binding	5	0	1	1
MF	four-way junction helicase activity	6	0	1	1
MF	rRNA (cytosine-C5-)-methyltransferase activity	3	0	1	1
MF	N-acylmannosamine kinase activity	1	0	1	1
BP	translational attenuation	2	0	1	1
BP	2'-deoxyribonucleotide metabolic process	41	0	1	1
BP	phospholipid catabolic process	54	0	1	1
BP	folic acid-containing compound biosynthetic process	8	0	1	1
BP	folic acid-containing compound catabolic process	4	0	1	1
BP	FMN biosynthetic process	1	0	1	1
BP	toxin biosynthetic process	1	0	1	1
BP	toxin metabolic process	18	0	1	1
BP	toxin catabolic process	4	0	1	1
BP	response to heat	99	0	1	1
BP	response to cold	42	0	1	1
BP	response to xenobiotic stimulus	437	2	0.0380824	1	FOS,AHRR
BP	response to UV	152	0	1	1
BP	response to water deprivation	5	0	1	1
BP	response to water	13	0	1	1
BP	response to light stimulus	310	1	0.202428	1	FOS
BP	NAD biosynthetic process	26	0	1	1
BP	glyoxylate catabolic process	3	0	1	1
BP	carnitine metabolic process	12	0	1	1
BP	methylglyoxal metabolic process	6	0	1	1
BP	cyanate metabolic process	2	0	1	1
BP	cyanate catabolic process	2	0	1	1
BP	glycolate metabolic process	3	0	1	1
BP	pyridoxal 5'-phosphate salvage	1	0	1	1
BP	putrescine metabolic process	7	0	1	1
BP	putrescine biosynthetic process	5	0	1	1
BP	putrescine catabolic process	1	0	1	1
BP	gamma-aminobutyric acid metabolic process	8	0	1	1
BP	gamma-aminobutyric acid biosynthetic process	6	0	1	1
BP	gamma-aminobutyric acid catabolic process	2	0	1	1
BP	RNA modification	165	0	1	1
BP	7-methylguanosine RNA capping	7	0	1	1
BP	fertilization	202	0	1	1
BP	detection of external stimulus	137	0	1	1
BP	detection of abiotic stimulus	139	0	1	1
BP	detection of light stimulus	60	0	1	1
BP	detection of visible light	27	0	1	1
BP	detection of UV	2	0	1	1
BP	detection of gravity	2	0	1	1
BP	detection of chemical stimulus	425	0	1	1
BP	detection of biotic stimulus	36	0	1	1
BP	detection of virus	6	0	1	1
BP	response to external stimulus	2318	2	0.45928	1	FOS,CNTNAP2
BP	response to biotic stimulus	1541	1	0.609325	1	FOS
BP	response to symbiont	6	0	1	1
BP	response to symbiotic bacterium	6	0	1	1
BP	response to wounding	558	1	0.356959	1	F2RL3
BP	response to mechanical stimulus	218	2	0.0122144	1	FOS,CNTNAP2
BP	response to virus	405	0	1	1
BP	response to bacterium	663	1	0.316586	1	FOS
BP	response to fungus	70	0	1	1
BP	response to nematode	10	0	1	1
BP	response to abiotic stimulus	1102	2	0.185104	1	FOS,CNTNAP2
BP	response to gravity	9	1	0.00470339	1	FOS
BP	cold acclimation	3	0	1	1
BP	response to herbicide	4	0	1	1
BP	response to toxic substance	259	1	0.146195	1	FOS
BP	response to blue light	6	0	1	1
BP	response to light intensity	15	0	1	1
BP	response to high light intensity	4	0	1	1
BP	response to low light intensity stimulus	1	0	1	1
BP	response to absence of light	2	0	1	1
BP	photoperiodism	27	0	1	1
BP	entrainment of circadian clock	29	0	1	1
BP	UV protection	12	0	1	1
BP	response to salt stress	24	0	1	1
BP	anatomical structure morphogenesis	2679	3	0.387139	1	CNTNAP2,GPR15,ZMIZ1
MF	sucrose:monoatomic cation symporter activity	4	0	1	1
MF	low-affinity phosphate transmembrane transporter activity	1	0	1	1
MF	potassium:sodium symporter activity	3	0	1	1
MF	hexose:proton symporter activity	2	0	1	1
BP	induced systemic resistance	1	0	1	1
BP	indoleacetic acid metabolic process	1	0	1	1
BP	ethylene metabolic process	1	0	1	1
BP	phenylpropanoid metabolic process	6	0	1	1
BP	catechol-containing compound metabolic process	50	0	1	1
BP	catechol-containing compound biosynthetic process	22	0	1	1
BP	response to endogenous stimulus	1506	2	0.318072	1	FOS,ATP5F1A,ZMIZ1
BP	response to hormone	881	2	0.138774	1	FOS,ATP5F1A,ZMIZ1
BP	detection of carbohydrate stimulus	2	0	1	1
BP	detection of hexose stimulus	2	0	1	1
BP	response to abscisic acid	1	0	1	1
BP	abscisic acid-activated signaling pathway	1	0	1	1
BP	response to carbohydrate	236	0	1	1
BP	response to sucrose	8	0	1	1
BP	response to hexose	204	0	1	1
BP	response to glucose	199	0	1	1
BP	response to fructose	10	0	1	1
BP	response to salicylic acid	1	0	1	1
BP	response to jasmonic acid	4	0	1	1
BP	hormone-mediated signaling pathway	212	1	0.153321	1	ZMIZ1
BP	carbohydrate mediated signaling	12	0	1	1
BP	hexose mediated signaling	10	0	1	1
BP	blue light signaling pathway	2	0	1	1
BP	regulation of asymmetric cell division	5	0	1	1
BP	regulation of abscisic acid-activated signaling pathway	1	0	1	1
BP	positive regulation of abscisic acid-activated signaling pathway	1	0	1	1
BP	embryo development	1097	1	0.593021	1	ZMIZ1
BP	post-embryonic development	86	0	1	1
BP	embryo development ending in birth or egg hatching	665	1	0.408578	1	ZMIZ1
BP	regulation of mitotic cell cycle, embryonic	4	0	1	1
BP	axis specification	93	0	1	1
BP	specification of symmetry	139	0	1	1
BP	coumarin metabolic process	6	0	1	1
BP	stilbene metabolic process	1	0	1	1
BP	flavonoid metabolic process	11	0	1	1
BP	alkaloid metabolic process	7	0	1	1
BP	alkaloid catabolic process	3	0	1	1
BP	unidimensional cell growth	3	0	1	1
BP	abscission	6	0	1	1
CC	mitochondrial endopeptidase Clp complex	1	0	1	1
BP	auxin metabolic process	1	0	1	1
BP	determination of bilateral symmetry	139	0	1	1
BP	embryonic pattern specification	71	0	1	1
MF	photoreceptor activity	13	0	1	1
MF	blue light photoreceptor activity	2	0	1	1
BP	post-embryonic animal morphogenesis	5	0	1	1
BP	animal organ morphogenesis	994	1	0.572377	1	ZMIZ1
BP	tissue development	1976	1	0.801728	1	FOS
BP	regulation of biosynthetic process	5319	3	0.70579	1	FOS,ZMIZ1,AHRR
BP	negative regulation of biosynthetic process	2572	0	1	1
BP	positive regulation of biosynthetic process	2599	2	0.564541	1	FOS,ZMIZ1
BP	negative regulation of metabolic process	3204	1	0.89541	1	CPAMD8
BP	positive regulation of metabolic process	3565	2	0.744424	1	FOS,ZMIZ1
BP	regulation of catabolic process	1077	0	1	1
BP	negative regulation of catabolic process	338	0	1	1
BP	positive regulation of catabolic process	611	0	1	1
CC	external side of plasma membrane	375	0	1	1
CC	cytoplasmic side of plasma membrane	154	0	1	1
BP	auditory receptor cell fate commitment	5	0	1	1
BP	epidermal cell differentiation	247	0	1	1
BP	hormone transport	320	0	1	1
MF	fatty acid elongase activity	7	0	1	1
CC	fatty acid elongase complex	2	0	1	1
CC	basal plasma membrane	286	0	1	1
MF	calcium-dependent protein serine/threonine kinase activity	9	0	1	1
BP	cell tip growth	1	0	1	1
BP	proximal/distal axis specification	3	0	1	1
BP	anterior/posterior axis specification	55	0	1	1
BP	polarity specification of anterior/posterior axis	1	0	1	1
BP	dorsal/ventral axis specification	14	0	1	1
BP	anterior/posterior pattern specification	210	0	1	1
BP	dorsal/ventral pattern formation	90	0	1	1
BP	proximal/distal pattern formation	34	0	1	1
BP	adaxial/abaxial pattern specification	1	0	1	1
BP	radial pattern formation	1	0	1	1
BP	epidermal cell fate specification	5	0	1	1
BP	regulation of signal transduction	3042	1	0.922819	1	ZMIZ1
BP	positive regulation of signal transduction	1563	1	0.706904	1	ZMIZ1
BP	negative regulation of signal transduction	1368	0	1	1
BP	cytidine deamination	6	0	1	1
MF	cyclase activity	20	0	1	1
MF	pseudouridine synthase activity	12	0	1	1
CC	cell surface	857	1	0.463268	1	CNTNAP2,ATP5F1A
BP	cellular process	16055	8	0.959503	1	HAUS1,FOS,CNTNAP2,GPR15,ATP5F1A,ZMIZ1,AHRR,PGBD5,F2RL3
BP	cell-cell recognition	72	0	1	1
BP	intracellular water homeostasis	6	0	1	1
BP	oocyte differentiation	67	0	1	1
BP	negative regulation of cell fate specification	4	0	1	1
BP	glial cell differentiation	261	0	1	1
BP	cardioblast differentiation	17	0	1	1
CC	endosome membrane	543	0	1	1
CC	cytoplasmic side of endosome membrane	6	0	1	1
BP	amylopectin biosynthetic process	1	0	1	1
BP	wax biosynthetic process	2	0	1	1
BP	meiotic chromosome condensation	6	0	1	1
BP	response to acetate	1	0	1	1
BP	response to carbon dioxide	3	0	1	1
BP	response to metal ion	330	1	0.221083	1	FOS
BP	response to iron ion	27	0	1	1
BP	response to iron(II) ion	6	0	1	1
BP	response to iron(III) ion	2	0	1	1
BP	response to manganese ion	16	0	1	1
BP	response to zinc ion	49	0	1	1
BP	response to aluminum ion	2	0	1	1
BP	response to nickel cation	2	0	1	1
BP	response to mycotoxin	3	0	1	1
BP	zygote asymmetric cell division	1	0	1	1
BP	polarity specification of proximal/distal axis	1	0	1	1
BP	specification of animal organ identity	37	0	1	1
BP	arginine catabolic process to proline via ornithine	1	0	1	1
BP	phenylacetate catabolic process	1	0	1	1
BP	proline catabolic process to glutamate	3	0	1	1
BP	pyrimidine ribonucleotide salvage	6	0	1	1
BP	farnesyl diphosphate biosynthetic process, mevalonate pathway	2	0	1	1
BP	regulation of proton transport	13	0	1	1
BP	response to chlorate	3	0	1	1
BP	specification of animal organ position	3	0	1	1
BP	formation of animal organ boundary	1	0	1	1
BP	response to cesium ion	1	0	1	1
BP	response to X-ray	27	0	1	1
BP	wax metabolic process	2	0	1	1
BP	body morphogenesis	48	0	1	1
BP	embryonic body morphogenesis	11	0	1	1
MF	FMN binding	15	0	1	1
BP	sugar mediated signaling pathway	10	0	1	1
BP	regulation of cellular defense response	1	0	1	1
BP	positive regulation of cellular defense response	1	0	1	1
BP	vitamin E biosynthetic process	1	0	1	1
BP	response to ozone	5	0	1	1
BP	response to ionizing radiation	140	0	1	1
BP	response to UV-B	21	0	1	1
BP	response to UV-C	14	0	1	1
BP	response to lithium ion	16	0	1	1
BP	vascular transport	85	0	1	1
BP	establishment or maintenance of transmembrane electrochemical gradient	11	0	1	1
BP	glucose mediated signaling pathway	10	0	1	1
BP	endomembrane system organization	582	1	0.346961	1	F2RL3
BP	NADH dehydrogenase complex assembly	52	0	1	1
BP	SCF complex assembly	2	0	1	1
BP	response to vitamin B1	3	0	1	1
BP	response to selenium ion	12	0	1	1
BP	response to silver ion	1	0	1	1
BP	detoxification of copper ion	15	0	1	1
BP	heat acclimation	4	0	1	1
BP	response to lead ion	19	0	1	1
MF	acireductone dioxygenase (Ni2+-requiring) activity	1	0	1	1
MF	acireductone dioxygenase [iron(II)-requiring] activity	1	0	1	1
BP	regulation of hydrogen peroxide metabolic process	17	0	1	1
BP	detoxification of zinc ion	2	0	1	1
MF	phosphatidylinositol-5-phosphate binding	21	0	1	1
BP	membrane invagination	61	0	1	1
BP	response to gamma radiation	52	0	1	1
BP	response to non-ionic osmotic stress	1	0	1	1
MF	carboxyl-O-methyltransferase activity	6	0	1	1
MF	lithium:proton antiporter activity	1	0	1	1
BP	lithium ion transport	1	0	1	1
BP	regulation of anion channel activity	3	0	1	1
BP	negative regulation of anion channel activity	1	0	1	1
CC	chromocenter	13	0	1	1
CC	perinucleolar chromocenter	2	0	1	1
MF	double-stranded methylated DNA binding	5	0	1	1
BP	COP9 signalosome assembly	5	0	1	1
BP	regulation of G2/M transition of mitotic cell cycle	103	0	1	1
MF	3,4-dihydroxy-5-polyprenylbenzoic acid O-methyltransferase activity	1	0	1	1
BP	hydrogen peroxide-mediated programmed cell death	18	0	1	1
MF	methyl-CpNpG binding	1	0	1	1
BP	fatty acid omega-oxidation	6	0	1	1
MF	carotenoid dioxygenase activity	2	0	1	1
MF	9,10 (9', 10')-carotenoid-cleaving dioxygenase activity	1	0	1	1
BP	response to alkaline pH	3	0	1	1
BP	response to acidic pH	27	0	1	1
BP	regulation of cell fate commitment	47	0	1	1
BP	negative regulation of cell fate commitment	14	0	1	1
BP	positive regulation of cell fate commitment	17	0	1	1
BP	centriole-centriole cohesion	15	0	1	1
BP	exit from mitosis	32	0	1	1
BP	negative regulation of heart rate	11	0	1	1
BP	positive regulation of heart rate	26	0	1	1
BP	mesenchymal cell proliferation	44	0	1	1
BP	regulation of mesenchymal cell proliferation	33	0	1	1
MF	nerve growth factor receptor activity	2	0	1	1
BP	negative regulation of peptidase activity	181	1	0.0964709	1	CPAMD8
BP	gene expression	6662	3	0.815525	1	FOS,ZMIZ1,AHRR
BP	regulation of gene expression	5043	3	0.665849	1	FOS,ZMIZ1,AHRR
BP	regulation of signaling receptor activity	85	0	1	1
BP	regulation of gastrulation	16	0	1	1
BP	epidermal cell division	3	0	1	1
BP	regulation of epidermal cell division	3	0	1	1
MF	histone H3 acetyltransferase activity	15	0	1	1
MF	histone H4 acetyltransferase activity	21	0	1	1
CC	cytoplasmic stress granule	88	0	1	1
BP	intercellular transport	10	0	1	1
BP	proteasomal protein catabolic process	556	0	1	1
BP	proteasomal ubiquitin-independent protein catabolic process	4	0	1	1
BP	RNA secondary structure unwinding	8	0	1	1
BP	regulation of autophagy	353	0	1	1
BP	negative regulation of autophagy	88	0	1	1
BP	positive regulation of autophagy	157	0	1	1
BP	regulation of acetyl-CoA biosynthetic process from pyruvate	5	0	1	1
BP	regulation of phosphatidylinositol biosynthetic process	4	0	1	1
BP	negative regulation of phosphatidylinositol biosynthetic process	2	0	1	1
BP	positive regulation of phosphatidylinositol biosynthetic process	2	0	1	1
BP	regulation of phospholipase activity	16	0	1	1
BP	positive regulation of phospholipase activity	11	0	1	1
BP	negative regulation of phospholipase activity	3	0	1	1
BP	regulation of reciprocal meiotic recombination	4	0	1	1
MF	telomerase inhibitor activity	6	0	1	1
BP	regulation of calcium ion transport into cytosol	20	0	1	1
BP	negative regulation of calcium ion transport into cytosol	5	0	1	1
BP	positive regulation of calcium ion transport into cytosol	14	0	1	1
BP	retrotransposon silencing	36	0	1	1
BP	regulation of platelet activation	52	0	1	1
BP	negative regulation of platelet activation	18	0	1	1
BP	regulation of macromolecule biosynthetic process	5160	3	0.682326	1	FOS,ZMIZ1,AHRR
BP	positive regulation of macromolecule biosynthetic process	2496	2	0.542194	1	FOS,ZMIZ1
BP	negative regulation of macromolecule biosynthetic process	2507	0	1	1
BP	regulation of glycoprotein biosynthetic process	51	0	1	1
BP	positive regulation of glycoprotein biosynthetic process	22	0	1	1
BP	negative regulation of glycoprotein biosynthetic process	23	0	1	1
BP	positive regulation of phosphorus metabolic process	502	0	1	1
BP	negative regulation of phosphorus metabolic process	302	0	1	1
BP	regulation of cell cycle process	741	0	1	1
BP	regulation of cellular ketone metabolic process	148	0	1	1
BP	regulation of ketone biosynthetic process	21	0	1	1
BP	regulation of double-strand break repair via homologous recombination	75	0	1	1
BP	positive regulation of nuclear cell cycle DNA replication	6	0	1	1
BP	positive regulation of platelet activation	12	0	1	1
BP	vascular endothelial growth factor production	60	0	1	1
BP	regulation of vascular endothelial growth factor production	57	0	1	1
BP	positive regulation of vascular endothelial growth factor production	31	0	1	1
BP	regulation of adenylate cyclase activity involved in G protein-coupled receptor signaling pathway	1	0	1	1
BP	glutamine secretion	2	0	1	1
BP	miRNA metabolic process	107	1	0.0919393	1	FOS
BP	miRNA catabolic process	19	0	1	1
BP	regulation of lamellipodium assembly	37	0	1	1
BP	positive regulation of lamellipodium assembly	26	0	1	1
BP	negative regulation of lamellipodium assembly	5	0	1	1
BP	regulation of endothelial cell migration	224	0	1	1	ATP5F1A
BP	positive regulation of endothelial cell migration	128	0	1	1	ATP5F1A
BP	negative regulation of endothelial cell migration	93	0	1	1
BP	regulation of cytoplasmic mRNA processing body assembly	7	0	1	1
BP	positive regulation of macromolecule metabolic process	3267	2	0.696871	1	FOS,ZMIZ1
BP	negative regulation of macromolecule metabolic process	2983	1	0.87484	1	CPAMD8
BP	positive regulation of cytoplasmic mRNA processing body assembly	6	0	1	1
BP	negative regulation of cytoplasmic mRNA processing body assembly	1	0	1	1
BP	post-transcriptional regulation of gene expression	985	0	1	1
BP	mRNA localization resulting in post-transcriptional regulation of gene expression	3	0	1	1
BP	regulation of mRNA stability involved in response to stress	1	0	1	1
BP	regulation of cardiac muscle hypertrophy	68	0	1	1
BP	regulation of cardiac muscle adaptation	18	0	1	1
BP	positive regulation of cardiac muscle hypertrophy	36	0	1	1
BP	negative regulation of cardiac muscle hypertrophy	34	0	1	1
BP	positive regulation of cardiac muscle adaptation	9	0	1	1
BP	negative regulation of cardiac muscle adaptation	8	0	1	1
BP	negative regulation of transcription by transcription factor localization	3	0	1	1
BP	programmed cell death involved in cell development	24	0	1	1
BP	regulation of Schwann cell proliferation	9	0	1	1
BP	positive regulation of Schwann cell proliferation	1	0	1	1
BP	negative regulation of Schwann cell proliferation	8	0	1	1
BP	positive regulation of gene expression	1155	0	1	1
BP	negative regulation of gene expression	1547	0	1	1
BP	regulation of transcription, start site selection	1	0	1	1
BP	epithelial cell migration	94	0	1	1
BP	regulation of epithelial cell migration	66	0	1	1
BP	negative regulation of epithelial cell migration	18	0	1	1
BP	positive regulation of epithelial cell migration	45	0	1	1
BP	regulation of mitochondrial fusion	13	0	1	1
BP	positive regulation of mitochondrial fusion	5	0	1	1
BP	negative regulation of mitochondrial fusion	7	0	1	1
BP	positive regulation of organelle organization	502	0	1	1
BP	negative regulation of organelle organization	345	0	1	1
BP	regulation of platelet-derived growth factor receptor signaling pathway	24	0	1	1
BP	positive regulation of platelet-derived growth factor receptor signaling pathway	6	0	1	1
BP	negative regulation of platelet-derived growth factor receptor signaling pathway	13	0	1	1
BP	cell communication by chemical coupling	3	0	1	1
BP	cell communication by electrical coupling	32	0	1	1
BP	regulation of cell communication by chemical coupling	1	0	1	1
BP	regulation of cell communication	3473	1	0.950679	1	ZMIZ1
BP	positive regulation of cell communication	1766	1	0.75372	1	ZMIZ1
BP	negative regulation of cell communication	1473	0	1	1
BP	regulation of cell communication by electrical coupling	16	0	1	1
BP	positive regulation of cell communication by electrical coupling	3	0	1	1
BP	positive regulation of cell communication by chemical coupling	1	0	1	1
BP	negative regulation of muscle cell apoptotic process	59	0	1	1
BP	muscle cell apoptotic process	100	0	1	1
BP	striated muscle cell apoptotic process	60	0	1	1
BP	cardiac muscle cell apoptotic process	57	0	1	1
BP	regulation of muscle cell apoptotic process	94	0	1	1
BP	positive regulation of muscle cell apoptotic process	36	0	1	1
BP	regulation of striated muscle cell apoptotic process	57	0	1	1
BP	positive regulation of striated muscle cell apoptotic process	18	0	1	1
BP	negative regulation of striated muscle cell apoptotic process	39	0	1	1
BP	regulation of cardiac muscle cell apoptotic process	54	0	1	1
BP	positive regulation of cardiac muscle cell apoptotic process	18	0	1	1
BP	negative regulation of cardiac muscle cell apoptotic process	36	0	1	1
BP	ectodermal cell differentiation	6	0	1	1
BP	epithelial structure maintenance	37	0	1	1
BP	regulation of alkaline phosphatase activity	5	0	1	1
BP	negative regulation of alkaline phosphatase activity	1	0	1	1
BP	positive regulation of alkaline phosphatase activity	4	0	1	1
MF	acetyltransferase activator activity	7	0	1	1
BP	negative regulation of norepinephrine secretion	6	0	1	1
BP	positive regulation of norepinephrine secretion	4	0	1	1
BP	meiotic DNA double-strand break processing involved in reciprocal meiotic recombination	2	0	1	1
BP	ganglioside biosynthetic process via lactosylceramide	6	0	1	1
BP	globoside biosynthetic process via lactosylceramide	1	0	1	1
BP	regulation of collagen catabolic process	4	0	1	1
BP	negative regulation of collagen catabolic process	1	0	1	1
BP	regulation of collagen metabolic process	43	0	1	1
BP	negative regulation of collagen metabolic process	13	0	1	1
BP	positive regulation of collagen metabolic process	26	0	1	1
BP	regulation of extracellular matrix disassembly	17	0	1	1
BP	negative regulation of extracellular matrix disassembly	5	0	1	1
BP	regulation of epithelial to mesenchymal transition	124	0	1	1
BP	positive regulation of epithelial to mesenchymal transition	58	0	1	1
BP	negative regulation of epithelial to mesenchymal transition	56	0	1	1
BP	positive regulation of cell development	439	2	0.0513197	1	FOS,ZMIZ1
BP	negative regulation of cell development	268	0	1	1
BP	regulation of ferrochelatase activity	1	0	1	1
BP	regulation of definitive erythrocyte differentiation	1	0	1	1
BP	regulation of primitive erythrocyte differentiation	1	0	1	1
BP	positive regulation of hydrogen peroxide metabolic process	6	0	1	1
BP	negative regulation of hydrogen peroxide metabolic process	5	0	1	1
BP	regulation of hydrogen peroxide biosynthetic process	7	0	1	1
BP	positive regulation of hydrogen peroxide biosynthetic process	4	0	1	1
BP	negative regulation of hydrogen peroxide biosynthetic process	3	0	1	1
BP	protein glutathionylation	1	0	1	1
BP	regulation of protein glutathionylation	1	0	1	1
BP	negative regulation of protein glutathionylation	1	0	1	1
MF	serum response element binding	1	0	1	1
BP	protein kinase A signaling	21	0	1	1
BP	regulation of protein kinase A signaling	10	0	1	1
BP	positive regulation of protein kinase A signaling	5	0	1	1
BP	macrophage derived foam cell differentiation	38	0	1	1
BP	regulation of macrophage derived foam cell differentiation	33	0	1	1
BP	positive regulation of macrophage derived foam cell differentiation	19	0	1	1
BP	negative regulation of macrophage derived foam cell differentiation	14	0	1	1
BP	regulation of long-chain fatty acid import across plasma membrane	6	0	1	1
BP	positive regulation of long-chain fatty acid import across plasma membrane	2	0	1	1
BP	negative regulation of long-chain fatty acid import across plasma membrane	4	0	1	1
BP	regulation of nitric oxide mediated signal transduction	7	0	1	1
BP	positive regulation of nitric oxide mediated signal transduction	3	0	1	1
BP	negative regulation of nitric oxide mediated signal transduction	2	0	1	1
BP	regulation of cGMP-mediated signaling	11	0	1	1
BP	positive regulation of cGMP-mediated signaling	5	0	1	1
BP	negative regulation of cGMP-mediated signaling	6	0	1	1
BP	regulation of plasminogen activation	18	0	1	1
BP	positive regulation of plasminogen activation	8	0	1	1
BP	negative regulation of plasminogen activation	8	0	1	1
BP	regulation of macrophage chemotaxis	28	0	1	1
BP	positive regulation of macrophage chemotaxis	19	0	1	1
BP	negative regulation of macrophage chemotaxis	7	0	1	1
BP	fibroblast migration	55	0	1	1
BP	regulation of fibroblast migration	40	0	1	1
BP	positive regulation of fibroblast migration	15	0	1	1
BP	negative regulation of fibroblast migration	12	0	1	1
BP	positive regulation of sodium ion transport	32	0	1	1
BP	negative regulation of sodium ion transport	17	0	1	1
BP	positive regulation of cell morphogenesis	32	0	1	1
BP	meiotic strand invasion involved in reciprocal meiotic recombination	1	0	1	1
BP	meiotic DNA double-strand break formation involved in reciprocal meiotic recombination	1	0	1	1
BP	meiotic sister chromatid cohesion involved in meiosis I	1	0	1	1
BP	DNA double-strand break processing involved in repair via single-strand annealing	5	0	1	1
BP	regulation of mRNA export from nucleus	8	0	1	1
BP	regulation of ubiquinone biosynthetic process	2	0	1	1
BP	regulation of multivesicular body size	2	0	1	1
BP	regulation of peptidyl-threonine phosphorylation	36	0	1	1
BP	positive regulation of peptidyl-threonine phosphorylation	22	0	1	1
BP	negative regulation of peptidyl-threonine phosphorylation	17	0	1	1
BP	regulation of tumor necrosis factor-mediated signaling pathway	66	0	1	1
BP	negative regulation of tumor necrosis factor-mediated signaling pathway	31	0	1	1
BP	regulation of synaptic vesicle priming	10	0	1	1
BP	positive regulation of synaptic vesicle priming	1	0	1	1
BP	regulation of cell-substrate adhesion	216	0	1	1
BP	positive regulation of cell-substrate adhesion	124	0	1	1
BP	negative regulation of cell-substrate adhesion	62	0	1	1
BP	neuropeptide catabolic process	4	0	1	1
BP	substance P catabolic process	3	0	1	1
BP	bradykinin catabolic process	7	0	1	1
BP	calcitonin catabolic process	1	0	1	1
BP	regulation of hormone levels	529	0	1	1
BP	T cell chemotaxis	26	0	1	1
BP	regulation of T cell chemotaxis	15	0	1	1
BP	positive regulation of T cell chemotaxis	14	0	1	1
BP	regulation of mitochondrion organization	110	0	1	1
BP	regulation of centrosome duplication	47	0	1	1
BP	positive regulation of centrosome duplication	3	0	1	1
BP	negative regulation of centrosome duplication	12	0	1	1
BP	regulation of D-glucose transmembrane transport	76	0	1	1
BP	positive regulation of D-glucose transmembrane transport	42	0	1	1
BP	negative regulation of D-glucose transmembrane transport	21	0	1	1
BP	regulation of myotube differentiation	46	0	1	1
BP	positive regulation of myotube differentiation	17	0	1	1
BP	negative regulation of myotube differentiation	16	0	1	1
BP	telomere maintenance via telomere lengthening	71	0	1	1
BP	regulation of protein ADP-ribosylation	8	0	1	1
BP	negative regulation of protein ADP-ribosylation	4	0	1	1
BP	regulation of keratinocyte proliferation	47	0	1	1
BP	positive regulation of keratinocyte proliferation	16	0	1	1
BP	negative regulation of keratinocyte proliferation	23	0	1	1
BP	regulation of circadian sleep/wake cycle, wakefulness	4	0	1	1
BP	positive regulation of circadian sleep/wake cycle, wakefulness	3	0	1	1
BP	retina layer formation	23	0	1	1
MF	recombination hotspot binding	2	0	1	1
BP	positive regulation of reciprocal meiotic recombination	4	0	1	1
BP	regulation of proton-transporting ATPase activity, rotational mechanism	1	0	1	1
MF	cyclase regulator activity	18	0	1	1
MF	cyclase inhibitor activity	5	0	1	1
MF	cyclase activator activity	11	0	1	1
MF	adenylate cyclase regulator activity	10	0	1	1
MF	adenylate cyclase inhibitor activity	4	0	1	1
MF	adenylate cyclase activator activity	4	0	1	1
MF	calcium-dependent protein kinase regulator activity	3	0	1	1
MF	calcium-dependent cysteine-type endopeptidase inhibitor activity	1	0	1	1
BP	regulation of triglyceride biosynthetic process	21	0	1	1
BP	positive regulation of triglyceride biosynthetic process	13	0	1	1
BP	negative regulation of triglyceride biosynthetic process	5	0	1	1
BP	regulation of cholesterol efflux	54	0	1	1
BP	positive regulation of cholesterol efflux	27	0	1	1
BP	lipid localization	503	0	1	1
BP	lipid transport involved in lipid storage	2	0	1	1
BP	cholesterol storage	25	0	1	1
BP	cholesterol transport involved in cholesterol storage	1	0	1	1
BP	regulation of release of sequestered calcium ion into cytosol by sarcoplasmic reticulum	31	0	1	1
BP	regulation of cardiac muscle contraction by regulation of the release of sequestered calcium ion	21	0	1	1
BP	regulation of cardiac muscle contraction by calcium ion signaling	26	0	1	1
BP	regulation of lipid storage	55	0	1	1
BP	positive regulation of lipid storage	27	0	1	1
BP	regulation of cholesterol storage	19	0	1	1
BP	positive regulation of cholesterol storage	8	0	1	1
BP	negative regulation of cholesterol storage	11	0	1	1
BP	negative regulation of lipid storage	23	0	1	1
BP	regulation of sequestering of triglyceride	15	0	1	1
BP	positive regulation of sequestering of triglyceride	9	0	1	1
BP	negative regulation of sequestering of triglyceride	6	0	1	1
BP	positive regulation of steroid biosynthetic process	27	0	1	1
BP	negative regulation of steroid biosynthetic process	28	0	1	1
BP	regulation of triglyceride catabolic process	13	0	1	1
BP	negative regulation of triglyceride catabolic process	5	0	1	1
BP	positive regulation of triglyceride catabolic process	8	0	1	1
BP	regulation of phosphatidylcholine catabolic process	3	0	1	1
BP	negative regulation of phosphatidylcholine catabolic process	1	0	1	1
BP	regulation of very-low-density lipoprotein particle remodeling	6	0	1	1
BP	positive regulation of very-low-density lipoprotein particle remodeling	2	0	1	1
BP	negative regulation of very-low-density lipoprotein particle remodeling	4	0	1	1
BP	regulation of UDP-glucose catabolic process	1	0	1	1
BP	negative regulation of UDP-glucose catabolic process	1	0	1	1
BP	regulation of glucose metabolic process	100	0	1	1
BP	positive regulation of glucose metabolic process	48	0	1	1
BP	regulation of heparan sulfate proteoglycan biosynthetic process	4	0	1	1
BP	positive regulation of heparan sulfate proteoglycan biosynthetic process	3	0	1	1
BP	regulation of isomerase activity	7	0	1	1
BP	positive regulation of isomerase activity	7	0	1	1
BP	regulation of very-low-density lipoprotein particle clearance	5	0	1	1
BP	negative regulation of very-low-density lipoprotein particle clearance	4	0	1	1
BP	negative regulation of mitochondrial membrane potential	13	0	1	1
BP	positive regulation of mitochondrial membrane potential	7	0	1	1
BP	regulation of inositol phosphate biosynthetic process	15	0	1	1
BP	negative regulation of inositol phosphate biosynthetic process	2	0	1	1
BP	regulation of phosphatase activity	22	0	1	1
BP	positive regulation of phosphatase activity	10	0	1	1
BP	negative regulation of phosphatase activity	10	0	1	1
BP	regulation of inositol-polyphosphate 5-phosphatase activity	1	0	1	1
BP	positive regulation of inositol-polyphosphate 5-phosphatase activity	1	0	1	1
BP	cellular component assembly involved in morphogenesis	139	0	1	1
BP	macrophage tolerance induction	1	0	1	1
BP	regulation of macrophage tolerance induction	1	0	1	1
BP	positive regulation of macrophage tolerance induction	1	0	1	1
BP	macrophage cytokine production	37	0	1	1
BP	regulation of macrophage cytokine production	37	0	1	1
BP	negative regulation of macrophage cytokine production	12	0	1	1
BP	cytoplasmic microtubule depolymerization	1	0	1	1
MF	NADPH pyrophosphatase activity	2	0	1	1
BP	negative regulation of transcription by competitive promoter binding	13	0	1	1
MF	coenzyme A diphosphatase activity	5	0	1	1
BP	negative regulation of cell cycle process	315	0	1	1
BP	negative regulation of intestinal phytosterol absorption	2	0	1	1
BP	positive regulation of endopeptidase activity	135	0	1	1
BP	negative regulation of endopeptidase activity	99	0	1	1
BP	positive regulation of peptidase activity	145	0	1	1
BP	positive regulation of protein processing	25	0	1	1
BP	negative regulation of protein processing	26	0	1	1
BP	negative regulation of calcidiol 1-monooxygenase activity	3	0	1	1
BP	negative regulation of vitamin D biosynthetic process	5	0	1	1
BP	regulation of amino acid import across plasma membrane	14	0	1	1
BP	regulation of metal ion transport	388	1	0.256566	1	F2RL3
BP	magnesium ion homeostasis	12	0	1	1
BP	intracellular magnesium ion homeostasis	5	0	1	1
BP	regulation of glucan biosynthetic process	31	0	1	1
BP	regulation of mitotic sister chromatid separation	62	0	1	1
BP	regulation of phosphate transport	7	0	1	1
BP	regulation of polyamine biosynthetic process	1	0	1	1
BP	regulation of microtubule nucleation	17	0	1	1	HAUS1
BP	transport along microtubule	172	0	1	1
BP	positive regulation of G2/M transition of mitotic cell cycle	28	0	1	1
BP	negative regulation of G2/M transition of mitotic cell cycle	67	0	1	1
BP	regulation of neuron projection development	427	0	1	1
BP	positive regulation of neuron projection development	155	0	1	1
BP	negative regulation of neuron projection development	124	0	1	1
BP	regulation of vitamin D 24-hydroxylase activity	3	0	1	1
BP	positive regulation of vitamin D 24-hydroxylase activity	3	0	1	1
BP	regulation of high-density lipoprotein particle clearance	10	0	1	1
BP	positive regulation of high-density lipoprotein particle clearance	7	0	1	1
BP	regulation of lipoprotein particle clearance	35	0	1	1
BP	negative regulation of lipoprotein particle clearance	20	0	1	1
BP	positive regulation of lipoprotein particle clearance	11	0	1	1
BP	negative regulation of high-density lipoprotein particle clearance	3	0	1	1
BP	regulation of low-density lipoprotein particle clearance	22	0	1	1
BP	negative regulation of low-density lipoprotein particle clearance	15	0	1	1
BP	ubiquitin recycling	13	0	1	1
BP	free ubiquitin chain polymerization	9	0	1	1
BP	response to auditory stimulus	33	1	0.0280947	1	CNTNAP2
MF	anaphase-promoting complex binding	9	0	1	1
BP	regulation of translational initiation by eIF2 alpha phosphorylation	6	0	1	1
BP	programmed cell death	1941	0	1	1
BP	induction of programmed cell death	1	0	1	1
CC	endomembrane system	4558	4	0.387999	1	PRSS23,FOS,CNTNAP2,GPR15
CC	vesicle membrane	1210	0	1	1
CC	ER to Golgi transport vesicle membrane	60	0	1	1
CC	trans-Golgi network transport vesicle membrane	19	0	1	1
BP	astrocyte development	43	0	1	1
BP	oligodendrocyte development	46	0	1	1
BP	microglia differentiation	14	0	1	1
BP	microglia development	4	0	1	1
BP	regulation of microglia differentiation	1	0	1	1
BP	positive regulation of microglia differentiation	1	0	1	1
BP	glial cell proliferation	56	0	1	1
BP	Schwann cell proliferation	9	0	1	1
BP	Schwann cell proliferation involved in axon regeneration	1	0	1	1
BP	peripheral nervous system axon regeneration	8	0	1	1
BP	regulation of gliogenesis	108	0	1	1
BP	negative regulation of gliogenesis	44	0	1	1
BP	positive regulation of gliogenesis	70	0	1	1
BP	neuroblast differentiation	8	0	1	1
BP	neuroblast fate commitment	1	0	1	1
BP	primary neural tube formation	86	0	1	1
BP	neural plate elongation	2	0	1	1
BP	notochord formation	3	0	1	1
BP	neural crest formation	15	0	1	1
BP	mesenchymal cell development	6	0	1	1
BP	neural crest cell development	79	0	1	1
BP	neural crest cell differentiation	91	0	1	1
BP	neural crest cell fate commitment	6	0	1	1
BP	neural crest cell fate specification	2	0	1	1
BP	Schwann cell differentiation	48	0	1	1
BP	regulation of Schwann cell differentiation	4	0	1	1
BP	positive regulation of Schwann cell differentiation	3	0	1	1
BP	regulation of neuron maturation	8	0	1	1
BP	positive regulation of neuron maturation	3	0	1	1
BP	negative regulation of neuron maturation	3	0	1	1
BP	Schwann cell development	41	0	1	1
BP	establishment of endothelial blood-brain barrier	1	0	1	1
BP	dopamine secretion	30	0	1	1
BP	glutamate secretion	31	0	1	1
BP	regulation of glutamate secretion	19	0	1	1
BP	positive regulation of glutamate secretion	11	0	1	1
BP	negative regulation of glutamate secretion	5	0	1	1
BP	gamma-aminobutyric acid secretion	13	0	1	1
BP	regulation of gamma-aminobutyric acid secretion	8	0	1	1
BP	negative regulation of gamma-aminobutyric acid secretion	3	0	1	1
BP	positive regulation of gamma-aminobutyric acid secretion	4	0	1	1
BP	acetylcholine secretion, neurotransmission	4	0	1	1
BP	regulation of acetylcholine secretion, neurotransmission	4	0	1	1
BP	positive regulation of acetylcholine secretion, neurotransmission	3	0	1	1
BP	regulation of dopamine secretion	25	0	1	1
BP	regulation of epinephrine secretion	6	0	1	1
BP	regulation of norepinephrine secretion	13	0	1	1
BP	regulation of serotonin secretion	6	0	1	1
BP	negative regulation of serotonin secretion	3	0	1	1
BP	positive regulation of serotonin secretion	1	0	1	1
CC	postsynaptic density	341	0	1	1
BP	response to organic cyclic compound	874	2	0.124917	1	FOS,ATP5F1A,ZMIZ1
BP	response to isoquinoline alkaloid	15	0	1	1
BP	response to purine-containing compound	143	1	0.0992957	1	FOS
BP	response to amine	51	0	1	1
CC	junctional sarcoplasmic reticulum membrane	10	0	1	1
CC	intercalated disc	51	0	1	1
CC	C zone	1	0	1	1
BP	striated muscle tissue development	410	1	0.285512	1	FOS
BP	branchiomeric skeletal muscle development	3	0	1	1
BP	regulation of satellite cell activation involved in skeletal muscle regeneration	3	0	1	1
BP	positive regulation of satellite cell activation involved in skeletal muscle regeneration	2	0	1	1
BP	skeletal muscle satellite cell activation	9	0	1	1
BP	twitch skeletal muscle contraction	5	0	1	1
BP	regulation of skeletal muscle contraction by calcium ion signaling	7	0	1	1
BP	regulation of skeletal muscle contraction by modulation of calcium ion sensitivity of myofibril	1	0	1	1
BP	regulation of twitch skeletal muscle contraction	3	0	1	1
BP	regulation of the force of skeletal muscle contraction	2	0	1	1
CC	spectrin-associated cytoskeleton	9	0	1	1
BP	skeletal muscle atrophy	6	0	1	1
BP	regulation of skeletal muscle adaptation	14	0	1	1
BP	skeletal muscle hypertrophy	3	0	1	1
BP	regulation of muscle atrophy	3	0	1	1
BP	negative regulation of muscle atrophy	1	0	1	1
BP	positive regulation of muscle atrophy	2	0	1	1
BP	regulation of muscle hyperplasia	2	0	1	1
BP	positive regulation of muscle hyperplasia	1	0	1	1
BP	negative regulation of muscle hyperplasia	1	0	1	1
BP	negative regulation of muscle hypertrophy	36	0	1	1
BP	positive regulation of muscle hypertrophy	37	0	1	1
BP	regulation of muscle hypertrophy	71	0	1	1
BP	positive regulation of muscle adaptation	13	0	1	1
BP	negative regulation of muscle adaptation	11	0	1	1
CC	longitudinal sarcoplasmic reticulum	2	0	1	1
CC	terminal cisterna	4	0	1	1
CC	terminal cisterna lumen	1	0	1	1
BP	smooth muscle adaptation	5	0	1	1
BP	smooth muscle hyperplasia	2	0	1	1
BP	regulation of somitogenesis	6	0	1	1
BP	release of sequestered calcium ion into cytosol by sarcoplasmic reticulum	36	0	1	1
BP	regulation of skeletal muscle contraction by regulation of release of sequestered calcium ion	4	0	1	1
BP	positive regulation of skeletal muscle contraction by regulation of release of sequestered calcium ion	1	0	1	1
BP	muscle cell migration	105	0	1	1
BP	skeletal muscle satellite cell differentiation	13	0	1	1
BP	regulation of skeletal muscle contraction	16	0	1	1
BP	tonic smooth muscle contraction	10	0	1	1
BP	phasic smooth muscle contraction	24	0	1	1
BP	detection of wounding	1	0	1	1
BP	response to activity	82	1	0.053336	1	FOS,ATP5F1A
BP	artery smooth muscle contraction	9	0	1	1
BP	vein smooth muscle contraction	4	0	1	1
BP	intestine smooth muscle contraction	8	0	1	1
BP	distal stomach smooth muscle contraction	1	0	1	1
BP	vascular associated smooth muscle contraction	25	0	1	1
BP	gastro-intestinal system smooth muscle contraction	12	0	1	1
BP	urinary bladder smooth muscle contraction	7	0	1	1
BP	skeletal muscle satellite cell maintenance involved in skeletal muscle regeneration	5	0	1	1
BP	myoblast differentiation involved in skeletal muscle regeneration	2	0	1	1
BP	myoblast migration involved in skeletal muscle regeneration	4	0	1	1
BP	skeletal muscle satellite cell proliferation	17	0	1	1
BP	regulation of skeletal muscle satellite cell proliferation	12	0	1	1
BP	growth factor dependent regulation of skeletal muscle satellite cell proliferation	1	0	1	1
BP	esophagus smooth muscle contraction	2	0	1	1
BP	urinary tract smooth muscle contraction	9	0	1	1
BP	ureter smooth muscle contraction	2	0	1	1
BP	response to muscle activity	31	0	1	1	ATP5F1A
BP	regulation of skeletal muscle contraction by neural stimulation via neuromuscular junction	2	0	1	1
BP	regulation of excitatory postsynaptic membrane potential involved in skeletal muscle contraction	1	0	1	1
BP	response to inactivity	12	0	1	1
BP	striated muscle cell proliferation	82	1	0.0697987	1	FOS
BP	skeletal muscle cell proliferation	24	1	0.0167451	1	FOS
BP	regulation of skeletal muscle cell proliferation	15	0	1	1
BP	positive regulation of skeletal muscle cell proliferation	3	0	1	1
BP	negative regulation of skeletal muscle cell proliferation	5	0	1	1
BP	neurotransmitter secretion involved in regulation of skeletal muscle contraction	1	0	1	1
BP	regulation of skeletal muscle contraction via regulation of action potential	1	0	1	1
BP	regulation of skeletal muscle contraction by chemo-mechanical energy conversion	2	0	1	1
BP	skeletal myofibril assembly	10	0	1	1
BP	response to muscle inactivity	9	0	1	1
BP	response to muscle activity involved in regulation of muscle adaptation	4	0	1	1
BP	response to stimulus involved in regulation of muscle adaptation	14	0	1	1
BP	response to injury involved in regulation of muscle adaptation	1	0	1	1
BP	response to muscle inactivity involved in regulation of muscle adaptation	8	0	1	1
BP	response to electrical stimulus involved in regulation of muscle adaptation	3	0	1	1
BP	transition between fast and slow fiber	9	0	1	1
BP	transition between slow and fast fiber	1	0	1	1
BP	cardiac muscle adaptation	32	0	1	1
BP	striated muscle adaptation	57	0	1	1
BP	muscle atrophy	12	0	1	1
BP	striated muscle atrophy	8	0	1	1
BP	response to denervation involved in regulation of muscle adaptation	8	0	1	1
BP	smooth muscle hypertrophy	2	0	1	1
BP	muscle hypertrophy	106	0	1	1
BP	striated muscle hypertrophy	104	0	1	1
BP	cardiac muscle hypertrophy in response to stress	32	0	1	1
BP	muscle hyperplasia	3	0	1	1
BP	satellite cell activation involved in skeletal muscle regeneration	6	0	1	1
BP	myotube differentiation	128	0	1	1
BP	myotube cell development	41	0	1	1
BP	myoblast fusion involved in skeletal muscle regeneration	4	0	1	1
BP	myotube cell development involved in skeletal muscle regeneration	1	0	1	1
BP	myotube differentiation involved in skeletal muscle regeneration	8	0	1	1
BP	smooth muscle cell migration	91	0	1	1
BP	regulation of smooth muscle cell migration	84	0	1	1
BP	positive regulation of smooth muscle cell migration	47	0	1	1
BP	negative regulation of smooth muscle cell migration	35	0	1	1
BP	regulation of lung blood pressure	5	0	1	1
BP	heparan sulfate proteoglycan biosynthetic process	32	0	1	1
BP	heparan sulfate proteoglycan biosynthetic process, polysaccharide chain biosynthetic process	8	0	1	1
BP	heparan sulfate proteoglycan biosynthetic process, enzymatic modification	11	0	1	1
MF	[heparan sulfate]-glucosamine N-sulfotransferase activity	4	0	1	1
MF	galactosylgalactosylxylosylprotein 3-beta-glucuronosyltransferase activity	3	0	1	1
MF	heparan-alpha-glucosaminide N-acetyltransferase activity	1	0	1	1
MF	glucuronosyltransferase activity	33	0	1	1
MF	glucuronate-2-sulfatase activity	1	0	1	1
MF	coreceptor activity	57	1	0.0423295	1	GPR15
CC	Cajal body	77	0	1	1
BP	protein transport	1374	0	1	1
MF	protein-disulfide reductase activity	33	0	1	1
MF	disulfide oxidoreductase activity	39	0	1	1
MF	glutathione disulfide oxidoreductase activity	5	0	1	1
MF	NADPH-adrenodoxin reductase activity	1	0	1	1
MF	beta3-adrenergic receptor activity	1	0	1	1
MF	gastrin receptor activity	1	0	1	1
MF	secretin receptor activity	1	0	1	1
MF	corticotrophin-releasing factor receptor activity	2	0	1	1
MF	thrombin-activated receptor activity	5	1	0.00198145	1	F2RL3
MF	amidinotransferase activity	1	0	1	1
MF	glycine amidinotransferase activity	1	0	1	1
BP	DNA integration	8	0	1	1
MF	monoatomic ion transmembrane transporter activity	715	0	1	1	ATP5F1A
MF	proton transmembrane transporter activity	163	0	1	1	ATP5F1A
MF	potassium ion transmembrane transporter activity	148	0	1	1
MF	silver ion transmembrane transporter activity	1	0	1	1
MF	sodium ion transmembrane transporter activity	155	0	1	1
MF	calcium ion transmembrane transporter activity	142	0	1	1
MF	cadmium ion transmembrane transporter activity	3	0	1	1
MF	cobalt ion transmembrane transporter activity	1	0	1	1
MF	ferrous iron transmembrane transporter activity	5	0	1	1
MF	lead ion transmembrane transporter activity	1	0	1	1
MF	magnesium ion transmembrane transporter activity	18	0	1	1
MF	molybdate ion transmembrane transporter activity	1	0	1	1
MF	nickel cation transmembrane transporter activity	1	0	1	1
MF	vanadium ion transmembrane transporter activity	1	0	1	1
MF	organic cation transmembrane transporter activity	79	0	1	1
MF	inorganic anion transmembrane transporter activity	157	0	1	1
MF	arsenite transmembrane transporter activity	1	0	1	1
MF	bicarbonate transmembrane transporter activity	32	0	1	1
MF	chloride transmembrane transporter activity	111	0	1	1
MF	iodide transmembrane transporter activity	6	0	1	1
MF	nitrate transmembrane transporter activity	1	0	1	1
MF	sulfate transmembrane transporter activity	16	0	1	1
MF	thiosulfate transmembrane transporter activity	2	0	1	1
MF	hexose phosphate transmembrane transporter activity	3	0	1	1
MF	bile acid transmembrane transporter activity	20	0	1	1
MF	canalicular bile acid transmembrane transporter activity	1	0	1	1
MF	bilirubin transmembrane transporter activity	1	0	1	1
MF	lactate transmembrane transporter activity	6	0	1	1
MF	mevalonate transmembrane transporter activity	1	0	1	1
MF	oxaloacetate transmembrane transporter activity	3	0	1	1
MF	prostaglandin transmembrane transporter activity	12	0	1	1
MF	glucuronate transmembrane transporter activity	1	0	1	1
MF	sialic acid transmembrane transporter activity	1	0	1	1
MF	citrate transmembrane transporter activity	4	0	1	1
MF	fumarate transmembrane transporter activity	1	0	1	1
MF	alpha-ketoglutarate transmembrane transporter activity	6	0	1	1
MF	malate transmembrane transporter activity	3	0	1	1
MF	succinate transmembrane transporter activity	6	0	1	1
MF	tricarboxylic acid transmembrane transporter activity	4	0	1	1
MF	urate transmembrane transporter activity	9	0	1	1
MF	carbohydrate transmembrane transporter activity	39	0	1	1
MF	monosaccharide transmembrane transporter activity	26	0	1	1
MF	pentose transmembrane transporter activity	2	0	1	1
MF	hexose transmembrane transporter activity	24	0	1	1
MF	fucose transmembrane transporter activity	2	0	1	1
MF	alpha-glucoside transmembrane transporter activity	2	0	1	1
MF	glucose-6-phosphate transmembrane transporter activity	3	0	1	1
MF	disaccharide transmembrane transporter activity	4	0	1	1
MF	oligosaccharide transmembrane transporter activity	4	0	1	1
MF	glucuronoside transmembrane transporter activity	1	0	1	1
MF	pyrimidine nucleotide-sugar transmembrane transporter activity	10	0	1	1
MF	polyol transmembrane transporter activity	11	0	1	1
MF	glycerol transmembrane transporter activity	7	0	1	1
MF	amino acid transmembrane transporter activity	93	0	1	1
MF	acidic amino acid transmembrane transporter activity	18	0	1	1
MF	aromatic amino acid transmembrane transporter activity	9	0	1	1
MF	basic amino acid transmembrane transporter activity	18	0	1	1
MF	neutral L-amino acid transmembrane transporter activity	39	0	1	1
MF	L-amino acid transmembrane transporter activity	64	0	1	1
MF	L-alanine transmembrane transporter activity	9	0	1	1
MF	L-asparagine transmembrane transporter activity	3	0	1	1
MF	L-aspartate transmembrane transporter activity	9	0	1	1
MF	L-cystine transmembrane transporter activity	4	0	1	1
MF	gamma-aminobutyric acid transmembrane transporter activity	8	0	1	1
MF	L-glutamine transmembrane transporter activity	8	0	1	1
MF	glycine transmembrane transporter activity	9	0	1	1
MF	L-isoleucine transmembrane transporter activity	3	0	1	1
MF	L-lysine transmembrane transporter activity	8	0	1	1
MF	L-leucine transmembrane transporter activity	6	0	1	1
MF	L-methionine transmembrane transporter activity	1	0	1	1
MF	L-phenylalanine transmembrane transporter activity	2	0	1	1
MF	L-proline transmembrane transporter activity	7	0	1	1
MF	L-serine transmembrane transporter activity	8	0	1	1
MF	L-threonine transmembrane transporter activity	1	0	1	1
MF	L-tryptophan transmembrane transporter activity	3	0	1	1
MF	amino-acid betaine transmembrane transporter activity	4	0	1	1
MF	methylammonium transmembrane transporter activity	2	0	1	1
MF	polyamine transmembrane transporter activity	10	0	1	1
MF	urea transmembrane transporter activity	7	0	1	1
MF	nucleobase transmembrane transporter activity	10	0	1	1
MF	adenine transmembrane transporter activity	4	0	1	1
MF	guanine transmembrane transporter activity	4	0	1	1
MF	uracil transmembrane transporter activity	3	0	1	1
MF	purine nucleoside transmembrane transporter activity	4	0	1	1
MF	cytidine transmembrane transporter activity	4	0	1	1
MF	uridine transmembrane transporter activity	6	0	1	1
MF	pyrimidine nucleoside transmembrane transporter activity	8	0	1	1
MF	nucleotide transmembrane transporter activity	27	0	1	1
MF	purine nucleotide transmembrane transporter activity	23	0	1	1
MF	ADP transmembrane transporter activity	9	0	1	1
MF	pyrimidine nucleotide transmembrane transporter activity	2	0	1	1
MF	choline transmembrane transporter activity	9	0	1	1
MF	biotin transmembrane transporter activity	3	0	1	1
MF	carnitine transmembrane transporter activity	5	0	1	1
MF	acyl carnitine transmembrane transporter activity	1	0	1	1
MF	coenzyme A transmembrane transporter activity	3	0	1	1
MF	L-ascorbic acid transmembrane transporter activity	2	0	1	1
MF	FAD transmembrane transporter activity	2	0	1	1
MF	heme transmembrane transporter activity	8	0	1	1
MF	pantothenate transmembrane transporter activity	1	0	1	1
MF	thiamine transmembrane transporter activity	7	0	1	1
MF	fatty acid transmembrane transporter activity	18	0	1	1
MF	aminophospholipid flippase activity	6	0	1	1
MF	water channel activity	14	0	1	1
MF	proton channel activity	25	0	1	1	ATP5F1A
MF	glycerol channel activity	5	0	1	1
MF	methylammonium channel activity	1	0	1	1
MF	urea channel activity	3	0	1	1
MF	channel activity	480	0	1	1	ATP5F1A
MF	calcium-activated potassium channel activity	12	0	1	1
MF	outward rectifier potassium channel activity	26	0	1	1
MF	ATP-activated inward rectifier potassium channel activity	6	0	1	1
MF	stretch-activated, monoatomic cation-selective, calcium channel activity	2	0	1	1
MF	ligand-gated monoatomic ion channel activity	177	0	1	1
MF	kainate selective glutamate receptor activity	5	0	1	1
MF	intracellularly gated calcium channel activity	17	0	1	1
MF	store-operated calcium channel activity	9	0	1	1
MF	ligand-gated sodium channel activity	17	0	1	1
MF	porin activity	6	0	1	1
MF	secondary active transmembrane transporter activity	274	0	1	1
MF	uniporter activity	9	0	1	1
MF	symporter activity	144	0	1	1
MF	solute:monoatomic cation symporter activity	113	0	1	1
MF	solute:proton symporter activity	24	0	1	1
MF	monoatomic anion:monoatomic cation symporter activity	24	0	1	1
MF	antiporter activity	126	0	1	1
MF	D-glucose uniporter activity	1	0	1	1
MF	monoamine:proton antiporter activity	4	0	1	1
MF	polyamine:proton antiporter activity	1	0	1	1
MF	organophosphate:phosphate antiporter activity	6	0	1	1
MF	phosphate:proton symporter activity	1	0	1	1
MF	inorganic molecular entity transmembrane transporter activity	683	0	1	1	ATP5F1A
MF	cystine:glutamate antiporter activity	1	0	1	1
MF	peptide:proton symporter activity	4	0	1	1
MF	siderophore-iron transmembrane transporter activity	1	0	1	1
MF	sodium-independent organic anion transmembrane transporter activity	16	0	1	1
MF	thyroid hormone transmembrane transporter activity	7	0	1	1
MF	methotrexate transmembrane transporter activity	2	0	1	1
MF	secondary active monocarboxylate transmembrane transporter activity	17	0	1	1
MF	low-affinity sodium:dicarboxylate symporter activity	1	0	1	1
MF	high-affinity sodium:dicarboxylate symporter activity	1	0	1	1
MF	oxoglutarate:malate antiporter activity	1	0	1	1
MF	calcium:monoatomic cation antiporter activity	13	0	1	1
MF	calcium:proton antiporter activity	2	0	1	1
MF	solute:sodium symporter activity	76	0	1	1
MF	galactose:sodium symporter activity	1	0	1	1
MF	monoatomic anion:sodium symporter activity	17	0	1	1
MF	glycine:sodium symporter activity	3	0	1	1
MF	chloride:monoatomic cation symporter activity	21	0	1	1
MF	sodium:chloride symporter activity	15	0	1	1
MF	potassium:chloride symporter activity	9	0	1	1
MF	sodium:sulfate symporter activity	2	0	1	1
MF	sulfate:bicarbonate antiporter activity	2	0	1	1
MF	sodium:proton antiporter activity	13	0	1	1
MF	potassium:proton antiporter activity	12	0	1	1
MF	pyrimidine- and adenosine-specific:sodium symporter activity	4	0	1	1
MF	purine-specific nucleoside:sodium symporter activity	1	0	1	1
MF	nucleobase:monoatomic cation symporter activity	4	0	1	1
MF	primary active transmembrane transporter activity	147	0	1	1
MF	ABC-type manganese transporter activity	1	0	1	1
MF	ABC-type polyamine transporter activity	2	0	1	1
MF	ABC-type vitamin B12 transporter activity	2	0	1	1
MF	ABC-type oligopeptide transporter activity	1	0	1	1
MF	ABC-type glutathione S-conjugate transporter activity	8	0	1	1
MF	ABC-type bile acid transporter activity	4	0	1	1
MF	ABC-type peptide antigen transporter activity	2	0	1	1
MF	ABC-type heme transporter activity	1	0	1	1
MF	ABC-type peptide transporter activity	4	0	1	1
MF	P-type magnesium transporter activity	1	0	1	1
MF	protein-transporting ATPase activity	1	0	1	1
MF	oxidoreduction-driven active transmembrane transporter activity	53	0	1	1
MF	potassium channel regulator activity	57	0	1	1
MF	acetylcholine receptor activity	20	0	1	1
MF	G-protein activated inward rectifier potassium channel activity	4	0	1	1
MF	cholesterol binding	53	0	1	1
MF	putrescine transmembrane transporter activity	4	0	1	1
MF	gamma-aminobutyric acid:proton symporter activity	1	0	1	1
MF	pantothenate:sodium symporter activity	1	0	1	1
MF	formate transmembrane transporter activity	1	0	1	1
MF	glutamate:sodium symporter activity	5	0	1	1
MF	galactose:proton symporter activity	1	0	1	1
MF	hexose-phosphate:phosphate antiporter activity	3	0	1	1
MF	sialic acid:proton symporter activity	1	0	1	1
MF	propionate transmembrane transporter activity	1	0	1	1
MF	C4-dicarboxylate transmembrane transporter activity	15	0	1	1
MF	efflux transmembrane transporter activity	16	0	1	1
MF	mannose transmembrane transporter activity	1	0	1	1
MF	ABC-type putrescine transporter activity	1	0	1	1
MF	organophosphate ester transmembrane transporter activity	45	0	1	1
MF	spermidine transmembrane transporter activity	4	0	1	1
MF	DNA translocase activity	3	0	1	1
CC	actin cytoskeleton	519	0	1	1
CC	microtubule cytoskeleton	1364	0	1	1	HAUS1
MF	tubulin binding	370	0	1	1
MF	short-chain fatty acid transmembrane transporter activity	3	0	1	1
MF	toxic substance binding	10	0	1	1
MF	fatty acid ligase activity	24	0	1	1
MF	peptidoglycan transmembrane transporter activity	2	0	1	1
MF	lactate:proton symporter activity	2	0	1	1
MF	quaternary ammonium group transmembrane transporter activity	12	0	1	1
MF	alanine:sodium symporter activity	4	0	1	1
MF	branched-chain amino acid:sodium symporter activity	1	0	1	1
MF	branched-chain amino acid transmembrane transporter activity	9	0	1	1
MF	P-type ion transporter activity	23	0	1	1
MF	alcohol transmembrane transporter activity	8	0	1	1
BP	gas transport	22	0	1	1
BP	carbon dioxide transport	15	0	1	1
BP	oxygen transport	15	0	1	1
BP	silver ion transport	1	0	1	1
BP	nickel cation transport	2	0	1	1
BP	vanadium ion transport	1	0	1	1
BP	copper ion import	6	0	1	1
BP	plasma membrane copper ion transport	2	0	1	1
BP	protein maturation by copper ion transfer	2	0	1	1
BP	molybdate ion transport	1	0	1	1
BP	cadmium ion transport	6	0	1	1
BP	lead ion transport	1	0	1	1
BP	magnesium ion transport	19	0	1	1
BP	mercury ion transport	1	0	1	1
BP	organic cation transport	115	0	1	1
BP	quaternary ammonium group transport	16	0	1	1
BP	inorganic anion transport	164	0	1	1
BP	arsenite transport	2	0	1	1
BP	bicarbonate transport	37	0	1	1
BP	iodide transport	9	0	1	1
BP	nitrate transmembrane transport	3	0	1	1
BP	nitrite transport	1	0	1	1
BP	thiosulfate transport	2	0	1	1
BP	organic anion transport	445	0	1	1
BP	hexose phosphate transport	6	0	1	1
BP	monocarboxylic acid transport	172	0	1	1
BP	bile acid and bile salt transport	28	0	1	1
BP	canalicular bile acid transport	2	0	1	1
BP	bilirubin transport	1	0	1	1
BP	formate transport	1	0	1	1
BP	lactate transport	8	0	1	1
BP	mevalonate transport	1	0	1	1
BP	oxaloacetate transport	4	0	1	1
BP	propanoate transmembrane transport	1	0	1	1
BP	prostaglandin transport	29	0	1	1
BP	taurine transmembrane transport	8	0	1	1
BP	uronic acid transmembrane transport	1	0	1	1
BP	hexuronate transmembrane transport	1	0	1	1
BP	glucuronate transmembrane transport	1	0	1	1
BP	sialic acid transport	1	0	1	1
BP	C4-dicarboxylate transport	28	0	1	1
BP	fumarate transport	2	0	1	1
BP	alpha-ketoglutarate transport	7	0	1	1
BP	malate transport	3	0	1	1
BP	succinate transport	6	0	1	1
BP	citrate transport	5	0	1	1
BP	urate transport	11	0	1	1
BP	organophosphate ester transport	165	0	1	1
BP	monosaccharide transmembrane transport	122	0	1	1
BP	pentose transmembrane transport	2	0	1	1
BP	fructose transmembrane transport	9	0	1	1
BP	fucose transmembrane transport	2	0	1	1
BP	galactose transmembrane transport	5	0	1	1
BP	glucose-6-phosphate transport	6	0	1	1
BP	mannose transmembrane transport	1	0	1	1
BP	disaccharide transport	4	0	1	1
BP	sucrose transport	4	0	1	1
BP	oligosaccharide transport	4	0	1	1
BP	polysaccharide transport	1	0	1	1
BP	glucuronoside transport	1	0	1	1
BP	nucleotide-sugar transmembrane transport	12	0	1	1
BP	CMP-N-acetylneuraminate transmembrane transport	1	0	1	1
BP	GDP-fucose transmembrane transport	1	0	1	1
BP	UDP-glucose transmembrane transport	3	0	1	1
BP	UDP-glucuronic acid transmembrane transport	2	0	1	1
BP	UDP-N-acetylgalactosamine transmembrane transport	2	0	1	1
BP	UDP-xylose transmembrane transport	1	0	1	1
BP	polyol transmembrane transport	10	0	1	1
BP	glycerol transmembrane transport	7	0	1	1
BP	mannitol transmembrane transport	1	0	1	1
BP	myo-inositol transport	4	0	1	1
BP	acidic amino acid transport	72	0	1	1
BP	aromatic amino acid transport	10	0	1	1
BP	basic amino acid transport	21	0	1	1
BP	branched-chain amino acid transport	13	0	1	1
BP	neutral amino acid transport	54	0	1	1
BP	S-adenosyl-L-methionine transport	1	0	1	1
BP	L-amino acid transport	95	0	1	1
BP	L-alanine transport	10	0	1	1
BP	aspartate transmembrane transport	20	0	1	1
BP	L-cystine transport	6	0	1	1
BP	gamma-aminobutyric acid transport	20	0	1	1
BP	L-glutamate transmembrane transport	32	0	1	1
BP	glycine transport	15	0	1	1
BP	histidine transport	4	0	1	1
BP	isoleucine transport	5	0	1	1
BP	lysine transport	2	0	1	1
BP	L-leucine transport	10	0	1	1
BP	methionine transport	3	0	1	1
BP	ornithine transport	6	0	1	1
BP	phenylalanine transport	4	0	1	1
BP	proline transport	11	0	1	1
BP	L-serine transport	8	0	1	1
BP	threonine transport	1	0	1	1
BP	tryptophan transport	5	0	1	1
BP	tyrosine transport	3	0	1	1
BP	valine transport	4	0	1	1
BP	peptide transport	263	0	1	1
BP	peptidoglycan transport	3	0	1	1
BP	amine transport	94	0	1	1
BP	amino-acid betaine transport	12	0	1	1
BP	urea transport	10	0	1	1
BP	aminergic neurotransmitter loading into synaptic vesicle	3	0	1	1
BP	methylammonium transport	2	0	1	1
BP	monoamine transport	74	0	1	1
BP	polyamine transport	16	0	1	1
BP	putrescine transport	4	0	1	1
BP	spermidine transport	5	0	1	1
BP	organic acid transport	344	0	1	1
BP	organic hydroxy compound transport	286	0	1	1
BP	nucleobase transport	12	0	1	1
BP	adenine transport	5	0	1	1
BP	guanine transport	4	0	1	1
BP	pyrimidine nucleobase transport	7	0	1	1
BP	uracil transport	3	0	1	1
BP	nucleoside transport	10	0	1	1
BP	purine nucleoside transmembrane transport	5	0	1	1
BP	cytidine transport	4	0	1	1
BP	uridine transmembrane transport	6	0	1	1
BP	pyrimidine nucleoside transport	6	0	1	1
BP	purine nucleotide transport	38	0	1	1
BP	ADP transport	10	0	1	1
BP	ATP transport	22	0	1	1
BP	purine ribonucleotide transport	33	0	1	1
BP	acetylcholine transport	8	0	1	1
BP	choline transport	11	0	1	1
BP	dopamine transport	45	0	1	1
BP	norepinephrine transport	24	0	1	1
BP	acetyl-CoA transport	2	0	1	1
BP	biotin transport	3	0	1	1
BP	carnitine transport	7	0	1	1
BP	coenzyme A transport	3	0	1	1
BP	creatine transmembrane transport	3	0	1	1
BP	L-ascorbic acid transmembrane transport	3	0	1	1
BP	FAD transport	2	0	1	1
BP	folic acid transport	9	0	1	1
BP	heme transport	8	0	1	1
BP	pantothenate transmembrane transport	1	0	1	1
BP	thiamine transport	8	0	1	1
BP	cobalamin transport	9	0	1	1
BP	siderophore transport	3	0	1	1
BP	tetracycline transmembrane transport	1	0	1	1
BP	fatty acid transport	118	0	1	1
BP	long-chain fatty acid transport	65	0	1	1
BP	long-chain fatty acid import into peroxisome	3	0	1	1
BP	long-chain fatty acid import across plasma membrane	10	0	1	1
BP	short-chain fatty acid transport	3	0	1	1
BP	short-chain fatty acid transmembrane transport	2	0	1	1
BP	phospholipid transport	103	0	1	1
BP	fatty-acyl-CoA transport	2	0	1	1
BP	aminophospholipid transport	8	0	1	1
BP	sterol transport	132	0	1	1
BP	peroxisomal membrane transport	20	0	1	1
BP	lipopolysaccharide transport	2	0	1	1
MF	mannosidase activity	15	0	1	1
MF	mannosyl-oligosaccharide mannosidase activity	9	0	1	1
MF	galactosidase activity	6	0	1	1
MF	glucosidase activity	14	0	1	1
MF	trehalase activity	1	0	1	1
MF	fucosidase activity	2	0	1	1
MF	hexosaminidase activity	15	0	1	1
BP	nucleobase-containing compound transport	217	0	1	1
MF	nucleobase-containing compound transmembrane transporter activity	52	0	1	1
CC	large ribosomal subunit	107	0	1	1
CC	small ribosomal subunit	68	0	1	1
BP	coenzyme A metabolic process	18	0	1	1
BP	coenzyme A biosynthetic process	10	0	1	1
BP	coenzyme A catabolic process	4	0	1	1
BP	pantothenate metabolic process	7	0	1	1
BP	formate metabolic process	6	0	1	1
BP	nucleobase-containing small molecule interconversion	8	0	1	1
BP	diadenosine polyphosphate metabolic process	6	0	1	1
BP	diadenosine polyphosphate biosynthetic process	2	0	1	1
BP	diadenosine polyphosphate catabolic process	4	0	1	1
BP	diadenosine triphosphate metabolic process	1	0	1	1
BP	diadenosine triphosphate catabolic process	1	0	1	1
BP	diadenosine tetraphosphate metabolic process	2	0	1	1
BP	diadenosine tetraphosphate biosynthetic process	2	0	1	1
BP	carbon utilization	3	0	1	1
BP	energy derivation by oxidation of organic compounds	322	0	1	1	ATP5F1A
BP	proton motive force-driven ATP synthesis	66	0	1	1	ATP5F1A
BP	energy coupled proton transmembrane transport, against electrochemical gradient	1	0	1	1
BP	electron transport coupled proton transport	1	0	1	1
MF	phospholipase activator activity	18	0	1	1
MF	phospholipase A2 activator activity	2	0	1	1
CC	dystrophin-associated glycoprotein complex	17	0	1	1
CC	dystroglycan complex	7	0	1	1
CC	sarcoglycan complex	6	0	1	1
CC	syntrophin complex	3	0	1	1
MF	morphogen activity	8	0	1	1
MF	cyclosporin A binding	10	0	1	1
MF	peptidoglycan immune receptor activity	5	0	1	1
CC	membrane	8733	4	0.912773	1	CNTNAP2,CPAMD8,GPR15,ATP5F1A,F2RL3
BP	CDP-diacylglycerol biosynthetic process	12	0	1	1
BP	tRNA import into mitochondrion	2	0	1	1
BP	viral process	422	1	0.245097	1	GPR15
MF	maleylacetoacetate isomerase activity	1	0	1	1
CC	zeta DNA polymerase complex	4	0	1	1
BP	cellular response to phosphate starvation	3	0	1	1
BP	light absorption	1	0	1	1
BP	absorption of visible light	1	0	1	1
BP	lipid catabolic process	344	0	1	1
BP	cellular component organization	6369	3	0.894521	1	HAUS1,CNTNAP2,ZMIZ1,F2RL3
BP	detection of bacterium	16	0	1	1
BP	detection of fungus	3	0	1	1
BP	detection of temperature stimulus	28	0	1	1
BP	cell growth	466	0	1	1
BP	vesicle organization	370	1	0.222349	1	F2RL3
BP	carbohydrate biosynthetic process	199	0	1	1
BP	carbohydrate catabolic process	170	0	1	1
BP	organic acid biosynthetic process	318	0	1	1
BP	organic acid catabolic process	241	0	1	1
BP	Wnt signaling pathway	451	0	1	1
BP	G protein-coupled opsin signaling pathway	11	0	1	1
BP	immunoglobulin mediated immune response	127	0	1	1
BP	type I hypersensitivity	1	0	1	1
BP	RNA metabolic process	4621	3	0.576628	1	FOS,ZMIZ1,AHRR
BP	mRNA metabolic process	788	0	1	1
BP	rRNA metabolic process	254	0	1	1
BP	snRNA metabolic process	55	0	1	1
BP	sno(s)RNA metabolic process	14	0	1	1
BP	rRNA catabolic process	17	0	1	1
BP	snRNA catabolic process	5	0	1	1
BP	sno(s)RNA catabolic process	3	0	1	1
BP	tRNA decay	16	0	1	1
BP	synaptic vesicle exocytosis	96	0	1	1
BP	synaptic vesicle targeting	4	0	1	1
BP	synaptic vesicle docking	13	0	1	1
BP	synaptic vesicle priming	25	0	1	1
BP	polyprenol metabolic process	9	0	1	1
BP	polyprenol biosynthetic process	3	0	1	1
BP	polyprenol catabolic process	3	0	1	1
BP	monoterpenoid metabolic process	6	0	1	1
BP	diterpenoid metabolic process	87	0	1	1
BP	diterpenoid biosynthetic process	10	0	1	1
BP	diterpenoid catabolic process	4	0	1	1
BP	triterpenoid biosynthetic process	1	0	1	1
BP	sesquiterpenoid catabolic process	2	0	1	1
BP	tetraterpenoid metabolic process	3	0	1	1
BP	tetraterpenoid biosynthetic process	1	0	1	1
BP	tetraterpenoid catabolic process	1	0	1	1
BP	terpenoid biosynthetic process	16	0	1	1
BP	terpenoid catabolic process	8	0	1	1
BP	carotenoid metabolic process	3	0	1	1
BP	carotenoid biosynthetic process	1	0	1	1
BP	carotenoid catabolic process	1	0	1	1
BP	carotene metabolic process	2	0	1	1
BP	carotene catabolic process	2	0	1	1
BP	xanthophyll metabolic process	2	0	1	1
BP	xanthophyll biosynthetic process	1	0	1	1
BP	xanthophyll catabolic process	1	0	1	1
BP	sterol metabolic process	154	0	1	1
BP	sterol biosynthetic process	67	0	1	1
BP	sterol catabolic process	9	0	1	1
BP	glycoside metabolic process	18	0	1	1
BP	glycoside catabolic process	6	0	1	1
MF	translation release factor activity, codon specific	3	0	1	1
MF	translation release factor activity, codon nonspecific	1	0	1	1
MF	nickel cation binding	3	0	1	1
MF	urocanate hydratase activity	1	0	1	1
MF	pyrimidine-nucleoside phosphorylase activity	3	0	1	1
MF	formyltetrahydrofolate dehydrogenase activity	2	0	1	1
MF	3-phytase activity	1	0	1	1
MF	amylase activity	2	0	1	1
MF	linoleate 13S-lipoxygenase activity	3	0	1	1
MF	glial cell-derived neurotrophic factor receptor activity	5	0	1	1
MF	interleukin-15 receptor binding	1	0	1	1
MF	NAD(P)H oxidase H2O2-forming activity	8	0	1	1
MF	superoxide-generating NAD(P)H oxidase activity	7	0	1	1
MF	superoxide-generating NADPH oxidase activator activity	8	0	1	1
BP	snRNA processing	32	0	1	1
BP	synaptic vesicle budding from endosome	3	0	1	1
BP	synaptic vesicle coating	5	0	1	1
BP	synaptic vesicle budding from presynaptic endocytic zone membrane	11	0	1	1
BP	synaptic vesicle maturation	22	0	1	1
BP	synaptic vesicle to endosome fusion	4	0	1	1
BP	synaptic vesicle uncoating	6	0	1	1
BP	vesicle-mediated transport	1508	0	1	1
BP	endosomal transport	276	0	1	1
BP	axon choice point recognition	7	0	1	1
BP	axon midline choice point recognition	5	0	1	1
BP	regulation of striated muscle tissue development	42	0	1	1
BP	muscle attachment	1	0	1	1
MF	catechol O-methyltransferase activity	1	0	1	1
MF	AMP binding	12	0	1	1
MF	antioxidant activity	83	0	1	1
MF	ammonia ligase activity	1	0	1	1
MF	kynurenine-oxoglutarate transaminase activity	4	0	1	1
MF	linoleoyl-CoA desaturase activity	2	0	1	1
MF	acyl-CoA desaturase activity	4	0	1	1
CC	procollagen-proline 4-dioxygenase complex	2	0	1	1
MF	beta-alanine:pyruvate transaminase activity	1	0	1	1
BP	iron-sulfur cluster assembly	26	0	1	1
MF	steroid dehydrogenase activity	31	0	1	1
MF	sphingomyelin phosphodiesterase activator activity	2	0	1	1
MF	beta-N-acetylglucosaminidase activity	1	0	1	1
MF	HNK-1 sulfotransferase activity	1	0	1	1
BP	telomere capping	27	0	1	1
CC	inclusion body	72	0	1	1
CC	aggresome	33	0	1	1
BP	macroautophagy	352	0	1	1
BP	microautophagy	22	0	1	1
BP	positive regulation of macroautophagy	89	0	1	1
BP	autophagosome membrane docking	7	0	1	1
BP	regulation of macroautophagy	180	0	1	1
BP	negative regulation of macroautophagy	35	0	1	1
BP	regulation of autophagosome size	3	0	1	1
MF	channel regulator activity	161	0	1	1
MF	channel inhibitor activity	43	0	1	1
MF	N-sulfoglucosamine sulfohydrolase activity	1	0	1	1
MF	RNA polymerase II general transcription initiation factor activity	37	0	1	1
BP	attachment of GPI anchor to protein	6	0	1	1
BP	N-glycan processing to lysosome	2	0	1	1
BP	selenocysteine metabolic process	3	0	1	1
BP	selenocysteine biosynthetic process	2	0	1	1
BP	selenocysteine catabolic process	1	0	1	1
MF	protein N-acetylglucosaminyltransferase activity	1	0	1	1
MF	glycoprotein-N-acetylgalactosamine 3-beta-galactosyltransferase activity	2	0	1	1
BP	gap junction assembly	16	1	0.0116659	1	CNTNAP2
BP	O-glycan processing	40	0	1	1
BP	O-glycan processing, core 2	1	0	1	1
BP	O-glycan processing, core 3	1	0	1	1
CC	prefoldin complex	6	0	1	1
MF	arginine N-methyltransferase activity	12	0	1	1
MF	protein-arginine N-methyltransferase activity	12	0	1	1
MF	lysine N-methyltransferase activity	59	0	1	1
MF	protein-lysine N-methyltransferase activity	58	0	1	1
CC	eukaryotic translation initiation factor 4F complex	13	0	1	1
CC	eukaryotic 43S preinitiation complex	15	0	1	1
MF	small conductance calcium-activated potassium channel activity	4	0	1	1
MF	glycerone-phosphate O-acyltransferase activity	1	0	1	1
MF	acyl-CoA hydrolase activity	24	0	1	1
MF	fatty acyl-[ACP] hydrolase activity	2	0	1	1
MF	lipase activity	128	0	1	1
MF	tRNA (uridine) methyltransferase activity	4	0	1	1
MF	kinase activity	690	0	1	1
MF	1-phosphatidylinositol-3-kinase activity	10	0	1	1
MF	1-phosphatidylinositol-4-phosphate 5-kinase activity	9	0	1	1
MF	1-phosphatidylinositol-5-phosphate 4-kinase activity	3	0	1	1
BP	phosphorylation	1306	0	1	1
BP	dephosphorylation	211	0	1	1
MF	inositol bisphosphate phosphatase activity	7	0	1	1
MF	phosphatidylinositol-3,4,5-trisphosphate 3-phosphatase activity	5	0	1	1
MF	phosphatidylinositol-3,4-bisphosphate 4-phosphatase activity	2	0	1	1
BP	endoplasmic reticulum membrane fusion	2	0	1	1
BP	female meiosis chromosome segregation	6	0	1	1
BP	neuron remodeling	15	0	1	1
CC	basolateral plasma membrane	253	0	1	1
CC	apical plasma membrane	391	0	1	1
CC	apicolateral plasma membrane	23	0	1	1
CC	lateral plasma membrane	66	0	1	1
BP	morphogenesis of embryonic epithelium	142	0	1	1
BP	establishment or maintenance of polarity of embryonic epithelium	2	0	1	1
BP	morphogenesis of follicular epithelium	1	0	1	1
BP	establishment or maintenance of polarity of follicular epithelium	1	0	1	1
BP	calcium-independent cell-cell adhesion via plasma membrane cell-adhesion molecules	22	0	1	1
BP	calcium-dependent cell-cell adhesion via plasma membrane cell adhesion molecules	48	0	1	1
BP	calcium-dependent cell-matrix adhesion	2	0	1	1
CC	catenin complex	31	0	1	1
BP	meiotic chromosome movement towards spindle pole	3	0	1	1
BP	dendrite development	224	0	1	1
MF	activin receptor activity, type I	5	0	1	1
MF	activin receptor activity, type II	2	0	1	1
CC	nuclear matrix	123	1	0.0890348	1	FOS
MF	palmitoyl-CoA oxidase activity	4	0	1	1
MF	pristanoyl-CoA oxidase activity	1	0	1	1
MF	dimethylargininase activity	1	0	1	1
MF	15-hydroxyprostaglandin dehydrogenase (NAD+) activity	2	0	1	1
MF	CoA-ligase activity	26	0	1	1
MF	carnitine O-acyltransferase activity	5	0	1	1
MF	acetyltransferase activity	86	0	1	1
MF	C-acyltransferase activity	20	0	1	1
MF	palmitoyltransferase activity	33	0	1	1
MF	N-acyltransferase activity	82	0	1	1
MF	acylglycerol O-acyltransferase activity	26	0	1	1
MF	serine O-acyltransferase activity	1	0	1	1
MF	O-acetyltransferase activity	9	0	1	1
MF	O-palmitoyltransferase activity	4	0	1	1
MF	S-acyltransferase activity	27	0	1	1
MF	S-acetyltransferase activity	2	0	1	1
MF	S-malonyltransferase activity	2	0	1	1
MF	malonyltransferase activity	2	0	1	1
MF	CoA carboxylase activity	6	0	1	1
MF	mRNA (2'-O-methyladenosine-N6-)-methyltransferase activity	1	0	1	1
MF	tRNA (guanine) methyltransferase activity	11	0	1	1
MF	tRNA (adenine) methyltransferase activity	4	0	1	1
MF	tRNA (cytidine) methyltransferase activity	9	0	1	1
MF	tRNA (cytidine-5-)-methyltransferase activity	5	0	1	1
MF	tRNA-uridine aminocarboxypropyltransferase activity	2	0	1	1
MF	rRNA (adenine) methyltransferase activity	8	0	1	1
MF	rRNA (cytosine) methyltransferase activity	4	0	1	1
MF	rRNA (guanine) methyltransferase activity	4	0	1	1
MF	rRNA (uridine) methyltransferase activity	3	0	1	1
MF	tRNA-queuosine(34) beta-mannosyltransferase activity	1	0	1	1
BP	post-transcriptional gene silencing	550	0	1	1
CC	RISC complex	356	0	1	1
BP	somatic cell DNA recombination	69	0	1	1
BP	somatic diversification of immunoglobulins	65	0	1	1
BP	somatic hypermutation of immunoglobulin genes	13	0	1	1
BP	somatic recombination of immunoglobulin gene segments	60	0	1	1
MF	C-acetyltransferase activity	7	0	1	1
MF	C-palmitoyltransferase activity	5	0	1	1
CC	myosin complex	57	0	1	1
CC	myosin II complex	26	0	1	1
CC	unconventional myosin complex	9	0	1	1
MF	pyrophosphatase activity	754	0	1	1	ATP5F1A
CC	proton-transporting two-sector ATPase complex	46	0	1	1	ATP5F1A
CC	vacuolar proton-transporting V-type ATPase complex	25	0	1	1
BP	regulation of embryonic cell shape	3	0	1	1
BP	cell migration	1564	2	0.359572	1	GPR15,ATP5F1A,ZMIZ1
BP	negative regulation of transcription by RNA polymerase I	10	0	1	1
BP	negative regulation of transcription by RNA polymerase III	4	0	1	1
BP	cytosolic transport	133	0	1	1
BP	protein processing	232	0	1	1
BP	peptide hormone processing	32	0	1	1
BP	farnesol metabolic process	2	0	1	1
BP	farnesol catabolic process	2	0	1	1
MF	oxidoreductase activity	680	0	1	1
MF	G protein-coupled neurotensin receptor activity	2	0	1	1
MF	C-C chemokine receptor activity	22	0	1	1
MF	C-X-C chemokine receptor activity	7	0	1	1
MF	C-X3-C chemokine receptor activity	1	0	1	1
MF	substance P receptor activity	1	0	1	1
MF	substance K receptor activity	1	0	1	1
MF	orexin receptor activity	2	0	1	1
MF	protein-hormone receptor activity	20	0	1	1
MF	prostacyclin receptor activity	1	0	1	1
MF	nucleotide receptor activity	17	0	1	1
MF	pheromone receptor activity	4	0	1	1
MF	peptidase activator activity	58	0	1	1
MF	peptidase activator activity involved in apoptotic process	23	0	1	1
CC	mitochondrial fatty acid beta-oxidation multienzyme complex	3	0	1	1
MF	long-chain-3-hydroxyacyl-CoA dehydrogenase activity	2	0	1	1
CC	core-binding factor complex	3	0	1	1
CC	SWI/SNF complex	30	0	1	1
MF	interleukin-12 receptor activity	1	0	1	1
MF	gastric inhibitory peptide receptor activity	1	0	1	1
MF	growth hormone-releasing hormone receptor activity	3	0	1	1
MF	pituitary adenylate cyclase activating polypeptide activity	1	0	1	1
MF	latrotoxin receptor activity	2	0	1	1
BP	negative regulation of angiogenesis	146	0	1	1
CC	sarcoplasm	94	0	1	1
CC	sarcoplasmic reticulum	74	0	1	1
MF	metallochaperone activity	12	0	1	1
MF	copper chaperone activity	6	0	1	1
MF	superoxide dismutase copper chaperone activity	2	0	1	1
CC	protein kinase 5 complex	3	0	1	1
MF	cyclin-dependent protein serine/threonine kinase regulator activity	45	0	1	1
BP	intein-mediated protein splicing	2	0	1	1
BP	protein autoprocessing	27	0	1	1
BP	base conversion or substitution editing	18	0	1	1
BP	cytidine to uridine editing	12	0	1	1
BP	mRNA modification	20	0	1	1
BP	peroxisome membrane biogenesis	3	0	1	1
BP	protein import into peroxisome matrix	14	0	1	1
BP	peroxisome fission	10	0	1	1
BP	protein import into peroxisome matrix, docking	4	0	1	1
BP	protein import into peroxisome matrix, translocation	4	0	1	1
BP	protein import into peroxisome matrix, receptor recycling	6	0	1	1
BP	protein ubiquitination	679	0	1	1
BP	protein deubiquitination	85	0	1	1
CC	NuRD complex	15	0	1	1
CC	RSC-type complex	15	0	1	1
CC	NURF complex	5	0	1	1
CC	ACF complex	2	0	1	1
CC	RNA polymerase II, holoenzyme	67	0	1	1
CC	mediator complex	34	0	1	1
CC	Cdc73/Paf1 complex	7	0	1	1
MF	glycine binding	10	0	1	1
MF	glutamate binding	9	0	1	1
MF	amino acid binding	47	0	1	1
BP	protein arginylation	2	0	1	1
CC	flotillin complex	9	0	1	1
BP	Rac protein signal transduction	50	0	1	1
CC	CCAAT-binding factor complex	5	0	1	1
MF	glutaminyl-peptide cyclotransferase activity	2	0	1	1
CC	nuclear body	820	0	1	1
CC	PML body	103	0	1	1
CC	nuclear speck	396	0	1	1
MF	growth hormone-releasing hormone activity	2	0	1	1
MF	oxidoreductase activity, acting on CH-OH group of donors	127	0	1	1
MF	malate dehydrogenase activity	8	0	1	1
MF	oxidoreductase activity, acting on the CH-OH group of donors, NAD or NADP as acceptor	117	0	1	1
MF	4-oxoproline reductase activity	1	0	1	1
MF	hydroxypyruvate reductase [NAD(P)H] activity	1	0	1	1
MF	oxidoreductase activity, acting on the aldehyde or oxo group of donors, NAD or NADP as acceptor	40	0	1	1
MF	oxidoreductase activity, acting on the aldehyde or oxo group of donors, oxygen as acceptor	4	0	1	1
MF	oxidoreductase activity, acting on the aldehyde or oxo group of donors, disulfide as acceptor	7	0	1	1
MF	oxidoreductase activity, acting on the CH-CH group of donors	59	0	1	1
MF	oxidoreductase activity, acting on the CH-CH group of donors, NAD or NADP as acceptor	32	0	1	1
MF	enoyl-[acyl-carrier-protein] reductase activity (NAD(P)H)	2	0	1	1
MF	oxidoreductase activity, acting on the CH-CH group of donors, oxygen as acceptor	10	0	1	1
MF	oxidoreductase activity, acting on the CH-CH group of donors, quinone or related compound as acceptor	4	0	1	1
MF	oxidoreductase activity, acting on the CH-NH2 group of donors	17	0	1	1
MF	oxidoreductase activity, acting on the CH-NH2 group of donors, NAD or NADP as acceptor	1	0	1	1
MF	oxidoreductase activity, acting on the CH-NH2 group of donors, oxygen as acceptor	14	0	1	1
MF	oxidoreductase activity, acting on the CH-NH2 group of donors, disulfide as acceptor	1	0	1	1
MF	oxidoreductase activity, acting on the CH-NH group of donors	27	0	1	1
MF	oxidoreductase activity, acting on the CH-NH group of donors, NAD or NADP as acceptor	17	0	1	1
MF	oxidoreductase activity, acting on the CH-NH group of donors, oxygen as acceptor	4	0	1	1
MF	oxidoreductase activity, acting on the CH-NH group of donors, quinone or similar compound as acceptor	4	0	1	1
MF	oxidoreductase activity, acting on NAD(P)H	76	0	1	1
MF	oxidoreductase activity, acting on NAD(P)H as acceptor	1	0	1	1
MF	oxidoreductase activity, acting on NAD(P)H, heme protein as acceptor	11	0	1	1
MF	oxidoreductase activity, acting on NAD(P)H, quinone or similar compound as acceptor	50	0	1	1
MF	oxidoreductase activity, acting on other nitrogenous compounds as donors	11	0	1	1
MF	oxidoreductase activity, acting on other nitrogenous compounds as donors, cytochrome as acceptor	3	0	1	1
MF	oxidoreductase activity, acting on a sulfur group of donors	54	0	1	1
MF	oxidoreductase activity, acting on a sulfur group of donors, NAD(P) as acceptor	11	0	1	1
MF	oxidoreductase activity, acting on a sulfur group of donors, oxygen as acceptor	11	0	1	1
MF	oxidoreductase activity, acting on a sulfur group of donors, disulfide as acceptor	9	0	1	1
MF	oxidoreductase activity, acting on a sulfur group of donors, quinone or similar compound as acceptor	3	0	1	1
MF	oxidoreductase activity, acting on a heme group of donors	11	0	1	1
MF	oxidoreductase activity, acting on diphenols and related substances as donors	7	0	1	1
MF	oxidoreductase activity, acting on peroxide as acceptor	56	0	1	1
MF	oxidoreductase activity, acting on single donors with incorporation of molecular oxygen	24	0	1	1
MF	oxidoreductase activity, acting on single donors with incorporation of molecular oxygen, incorporation of two atoms of oxygen	23	0	1	1
MF	oxidoreductase activity, acting on paired donors, with incorporation or reduction of molecular oxygen	172	0	1	1
MF	2-oxoglutarate-dependent dioxygenase activity	54	0	1	1
MF	oxidoreductase activity, acting on paired donors, with incorporation or reduction of molecular oxygen, NAD(P)H as one donor, and incorporation of one atom of oxygen	35	0	1	1
MF	flavonoid 3'-monooxygenase activity	1	0	1	1
MF	oxidoreductase activity, acting on paired donors, with incorporation or reduction of molecular oxygen, reduced flavin or flavoprotein as one donor, and incorporation of one atom of oxygen	43	0	1	1
MF	oxidoreductase activity, acting on paired donors, with incorporation or reduction of molecular oxygen, reduced iron-sulfur protein as one donor, and incorporation of one atom of oxygen	10	0	1	1
MF	oxidoreductase activity, acting on paired donors, with incorporation or reduction of molecular oxygen, reduced pteridine as one donor, and incorporation of one atom of oxygen	7	0	1	1
MF	oxidoreductase activity, acting on paired donors, with incorporation or reduction of molecular oxygen, reduced ascorbate as one donor, and incorporation of one atom of oxygen	5	0	1	1
MF	oxidoreductase activity, acting on paired donors, with incorporation or reduction of molecular oxygen, another compound as one donor, and incorporation of one atom of oxygen	8	0	1	1
MF	oxidoreductase activity, acting on paired donors, with oxidation of a pair of donors resulting in the reduction of molecular oxygen to two molecules of water	10	0	1	1
MF	oxidoreductase activity, acting on superoxide radicals as acceptor	5	0	1	1
MF	oxidoreductase activity, acting on metal ions	15	0	1	1
MF	oxidoreductase activity, acting on metal ions, NAD or NADP as acceptor	5	0	1	1
MF	oxidoreductase activity, acting on metal ions, oxygen as acceptor	5	0	1	1
MF	oxidoreductase activity, acting on CH or CH2 groups	11	0	1	1
MF	oxidoreductase activity, acting on CH or CH2 groups, NAD or NADP as acceptor	1	0	1	1
MF	oxidoreductase activity, acting on CH or CH2 groups, oxygen as acceptor	1	0	1	1
MF	oxidoreductase activity, acting on CH or CH2 groups, disulfide as acceptor	5	0	1	1
MF	oxidoreductase activity, acting on iron-sulfur proteins as donors	2	0	1	1
MF	oxidoreductase activity, acting on iron-sulfur proteins as donors, NAD or NADP as acceptor	2	0	1	1
MF	transferase activity	2105	1	0.79689	1	ZMIZ1
MF	transferase activity, transferring one-carbon groups	202	0	1	1
MF	hydroxymethyl-, formyl- and related transferase activity	8	0	1	1
MF	carboxyl- or carbamoyltransferase activity	1	0	1	1
MF	transketolase or transaldolase activity	4	0	1	1
MF	acyltransferase activity	672	1	0.357054	1	ZMIZ1
MF	acyltransferase activity, transferring groups other than amino-acyl groups	203	0	1	1
MF	succinyltransferase activity	2	0	1	1
MF	N-succinyltransferase activity	1	0	1	1
MF	S-succinyltransferase activity	1	0	1	1
MF	aminoacyltransferase activity	462	1	0.272613	1	ZMIZ1
MF	glycosyltransferase activity	256	0	1	1
MF	hexosyltransferase activity	189	0	1	1
MF	pentosyltransferase activity	48	0	1	1
MF	transferase activity, transferring alkyl or aryl (other than methyl) groups	55	0	1	1
MF	transferase activity, transferring nitrogenous groups	29	0	1	1
MF	transferase activity, transferring phosphorus-containing groups	845	0	1	1
MF	phosphotransferase activity, alcohol group as acceptor	642	0	1	1
MF	phosphotransferase activity, carboxyl group as acceptor	2	0	1	1
MF	phosphotransferase activity, nitrogenous group as acceptor	6	0	1	1
MF	phosphotransferase activity, phosphate group as acceptor	34	0	1	1
MF	diphosphotransferase activity	2	0	1	1
MF	nucleotidyltransferase activity	135	0	1	1
MF	phosphotransferase activity, for other substituted phosphate groups	22	0	1	1
MF	phosphotransferase activity, paired acceptors	2	0	1	1
MF	transferase activity, transferring sulphur-containing groups	66	0	1	1
MF	sulfurtransferase activity	11	0	1	1
MF	3-mercaptopyruvate sulfurtransferase activity	2	0	1	1
MF	selenotransferase activity	1	0	1	1
MF	hydrolase activity	2261	2	0.44532	1	PRSS23,ATP5F1A,PGBD5
MF	hydrolase activity, acting on ester bonds	714	1	0.388629	1	PGBD5
MF	thiolester hydrolase activity	42	0	1	1
MF	phosphatase activity	256	0	1	1
MF	triphosphoric monoester hydrolase activity	1	0	1	1
MF	diphosphoric monoester hydrolase activity	1	0	1	1
MF	phosphoric triester hydrolase activity	2	0	1	1
MF	exonuclease activity, active with either ribo- or deoxyribonucleic acids and producing 5'-phosphomonoesters	58	0	1	1
MF	hydrolase activity, acting on glycosyl bonds	120	0	1	1
MF	hydrolase activity, hydrolyzing N-glycosyl compounds	37	0	1	1
MF	hydrolase activity, acting on ether bonds	10	0	1	1
MF	ether hydrolase activity	10	0	1	1
MF	dipeptidase activity	16	0	1	1
MF	cysteine-type carboxypeptidase activity	3	0	1	1
MF	hydrolase activity, acting on carbon-nitrogen (but not peptide) bonds	132	0	1	1
MF	hydrolase activity, acting on carbon-nitrogen (but not peptide) bonds, in linear amides	69	0	1	1
MF	hydrolase activity, acting on carbon-nitrogen (but not peptide) bonds, in cyclic amides	15	0	1	1
MF	hydrolase activity, acting on carbon-nitrogen (but not peptide) bonds, in linear amidines	10	0	1	1
MF	hydrolase activity, acting on carbon-nitrogen (but not peptide) bonds, in cyclic amidines	27	0	1	1
MF	hydrolase activity, acting on acid anhydrides	756	0	1	1	ATP5F1A
MF	hydrolase activity, acting on acid anhydrides, in phosphorus-containing anhydrides	756	0	1	1	ATP5F1A
MF	hydrolase activity, acting on acid anhydrides, in sulfonyl-containing anhydrides	1	0	1	1
MF	hydrolase activity, acting on acid carbon-carbon bonds	3	0	1	1
MF	hydrolase activity, acting on acid carbon-carbon bonds, in ketonic substances	3	0	1	1
MF	hydrolase activity, acting on acid phosphorus-nitrogen bonds	2	0	1	1
MF	hydrolase activity, acting on acid sulfur-nitrogen bonds	1	0	1	1
MF	lyase activity	190	0	1	1
MF	carbon-carbon lyase activity	51	0	1	1
MF	carboxy-lyase activity	34	0	1	1
MF	aldehyde-lyase activity	9	0	1	1
MF	oxo-acid-lyase activity	7	0	1	1
MF	carbon-oxygen lyase activity	74	0	1	1
MF	hydro-lyase activity	56	0	1	1
MF	carbon-oxygen lyase activity, acting on phosphates	3	0	1	1
MF	carbon-nitrogen lyase activity	12	0	1	1
MF	ammonia-lyase activity	5	0	1	1
MF	amidine-lyase activity	7	0	1	1
MF	strictosidine synthase activity	1	0	1	1
MF	carbon-sulfur lyase activity	11	0	1	1
MF	phosphorus-oxygen lyase activity	22	0	1	1
MF	isomerase activity	166	0	1	1
MF	racemase and epimerase activity	17	0	1	1
MF	racemase and epimerase activity, acting on amino acids and derivatives	2	0	1	1
MF	racemase and epimerase activity, acting on carbohydrates and derivatives	10	0	1	1
MF	cis-trans isomerase activity	33	0	1	1
MF	intramolecular oxidoreductase activity	52	0	1	1
MF	intramolecular oxidoreductase activity, interconverting aldoses and ketoses	6	0	1	1
MF	intramolecular oxidoreductase activity, interconverting keto- and enol-groups	7	0	1	1
MF	intramolecular oxidoreductase activity, transposing C=C bonds	14	0	1	1
MF	intramolecular oxidoreductase activity, transposing S-S bonds	19	0	1	1
MF	intramolecular transferase activity	26	0	1	1
MF	intramolecular phosphotransferase activity	9	0	1	1
MF	intramolecular aminotransferase activity	1	0	1	1
MF	intramolecular lyase activity	1	0	1	1
MF	ligase activity	160	0	1	1	ATP5F1A
MF	ligase activity, forming carbon-oxygen bonds	40	0	1	1
MF	ligase activity, forming carbon-sulfur bonds	39	0	1	1
MF	acid-thiol ligase activity	30	0	1	1
MF	ligase activity, forming carbon-nitrogen bonds	47	0	1	1
MF	acid-ammonia (or amide) ligase activity	2	0	1	1
MF	acid-amino acid ligase activity	22	0	1	1
MF	cyclo-ligase activity	2	0	1	1
MF	carbon-nitrogen ligase activity, with glutamine as amido-N-donor	10	0	1	1
MF	ligase activity, forming carbon-carbon bonds	7	0	1	1
MF	ligase activity, forming phosphoric ester bonds	7	0	1	1
MF	ATP hydrolysis activity	400	0	1	1	ATP5F1A
MF	endodeoxyribonuclease activity, producing 5'-phosphomonoesters	11	0	1	1
MF	DNA endonuclease activity, producing 3'-phosphomonoesters	8	0	1	1
MF	site-specific endodeoxyribonuclease activity, specific for altered base	2	0	1	1
MF	RNA endonuclease activity, producing 5'-phosphomonoesters	29	0	1	1
MF	RNA endonuclease activity, producing 3'-phosphomonoesters	7	0	1	1
MF	endonuclease activity, active with either ribo- or deoxyribonucleic acids and producing 5'-phosphomonoesters	35	0	1	1
MF	endonuclease activity, active with either ribo- or deoxyribonucleic acids and producing 3'-phosphomonoesters	16	0	1	1
MF	DNA exonuclease activity, producing 5'-phosphomonoesters	23	0	1	1
MF	RNA exonuclease activity, producing 5'-phosphomonoesters	38	0	1	1
MF	oxidoreductase activity, acting on the CH-OH group of donors, cytochrome as acceptor	1	0	1	1
MF	oxidoreductase activity, acting on the CH-OH group of donors, oxygen as acceptor	3	0	1	1
MF	oxidoreductase activity, acting on the CH-OH group of donors, quinone or similar compound as acceptor	2	0	1	1
MF	oxidoreductase activity, acting on the aldehyde or oxo group of donors	46	0	1	1
MF	G protein-coupled acetylcholine receptor activity	5	0	1	1
MF	follicle-stimulating hormone activity	2	0	1	1
CC	follicle-stimulating hormone complex	2	0	1	1
MF	GABA receptor activity	19	0	1	1
MF	retinal binding	19	0	1	1
MF	pyroglutamyl-peptidase activity	2	0	1	1
MF	nuclear receptor binding	132	0	1	1
BP	protein sumoylation	64	1	0.0421282	1	ZMIZ1
BP	protein desumoylation	9	0	1	1
MF	deSUMOylase activity	7	0	1	1
MF	extracellularly glycine-gated ion channel activity	3	0	1	1
MF	extracellularly glycine-gated chloride channel activity	3	0	1	1
CC	glycine-gated chloride channel complex	2	0	1	1
MF	galactoside binding	4	0	1	1
MF	short-chain fatty acyl-CoA dehydrogenase activity	3	0	1	1
CC	kinesin I complex	1	0	1	1
CC	kinesin II complex	3	0	1	1
MF	natriuretic peptide receptor activity	3	0	1	1
CC	insulin-like growth factor binding protein complex	5	0	1	1
MF	alpha-2 macroglobulin receptor activity	1	0	1	1
MF	flavin-dependent sulfhydryl oxidase activity	3	0	1	1
MF	thiol oxidase activity	6	0	1	1
BP	poly(A)+ mRNA export from nucleus	18	0	1	1
MF	lipoate synthase activity	1	0	1	1
MF	alpha-sialidase activity	4	0	1	1
BP	antibiotic metabolic process	1	0	1	1
MF	activin receptor activity	9	0	1	1
BP	cytochrome complex assembly	39	0	1	1
MF	3'-tyrosyl-DNA phosphodiesterase activity	1	0	1	1
BP	protein nitrosylation	14	0	1	1
BP	regulation of transforming growth factor beta receptor signaling pathway	172	0	1	1
MF	MAP kinase tyrosine/serine/threonine phosphatase activity	11	0	1	1
MF	myosin phosphatase activity	74	0	1	1
MF	myosin phosphatase regulator activity	6	0	1	1
MF	myosin binding	72	0	1	1
MF	myosin I binding	1	0	1	1
MF	TBP-class protein binding	24	0	1	1
BP	protein import	11	0	1	1
MF	N-acylsphingosine amidohydrolase activity	7	0	1	1
MF	glycosylceramidase activity	5	0	1	1
MF	corticotropin-releasing hormone activity	1	0	1	1
MF	peptide hormone binding	49	0	1	1
MF	D-erythro-sphingosine kinase activity	2	0	1	1
CC	transcription repressor complex	75	0	1	1
CC	negative cofactor 2 complex	2	0	1	1
BP	negative regulation of RNA polymerase II transcription preinitiation complex assembly	2	0	1	1
MF	structural constituent of nuclear pore	23	0	1	1
MF	6-phosphogluconolactonase activity	2	0	1	1
CC	serine palmitoyltransferase complex	8	0	1	1
MF	3-galactosyl-N-acetylglucosaminide 4-alpha-L-fucosyltransferase activity	2	0	1	1
MF	S-methyl-5-thioadenosine phosphorylase activity	2	0	1	1
BP	respiratory chain complex III assembly	13	0	1	1
MF	fatty acid amide hydrolase activity	3	0	1	1
MF	single-strand selective uracil DNA N-glycosylase activity	1	0	1	1
MF	snRNA binding	47	0	1	1
MF	U6 snRNA binding	14	0	1	1
CC	intracellular cyclic nucleotide activated cation channel complex	5	0	1	1
MF	syntaxin-1 binding	19	0	1	1
MF	purine nucleotide binding	1862	0	1	1	ATP5F1A
MF	oxidative phosphorylation uncoupler activity	4	0	1	1
MF	sodium channel regulator activity	39	0	1	1
MF	chloride channel regulator activity	15	0	1	1
MF	4-galactosyl-N-acetylglucosaminide 3-alpha-L-fucosyltransferase activity	6	0	1	1
BP	response to insecticide	6	0	1	1
CC	mitochondrial processing peptidase complex	2	0	1	1
MF	glycolipid transfer activity	4	0	1	1
CC	meprin A complex	2	0	1	1
MF	heparan sulfate 6-O-sulfotransferase activity	2	0	1	1
MF	sulfonylurea receptor binding	2	0	1	1
MF	very-long-chain fatty acyl-CoA dehydrogenase activity	3	0	1	1
CC	aminoacyl-tRNA synthetase multienzyme complex	10	0	1	1
MF	5'-flap endonuclease activity	5	0	1	1
CC	glutamate-cysteine ligase complex	2	0	1	1
MF	nucleoside diphosphate phosphatase activity	17	0	1	1
MF	ribonucleoside triphosphate phosphatase activity	699	0	1	1	ATP5F1A
MF	dihydropyrimidine dehydrogenase (NADP+) activity	1	0	1	1
MF	single-stranded DNA helicase activity	23	0	1	1
MF	lipoyltransferase activity	1	0	1	1
CC	Golgi transport complex	10	0	1	1
BP	plasma membrane phospholipid scrambling	26	0	1	1
MF	SH3 domain binding	105	0	1	1
MF	deoxycytidyl transferase activity	1	0	1	1
BP	nucleologenesis	2	0	1	1
MF	phospholipid scramblase activity	18	0	1	1
MF	triglyceride binding	4	0	1	1
MF	poly(C) RNA binding	1	0	1	1
MF	fibroblast growth factor binding	23	0	1	1
MF	NAD-dependent histone deacetylase activity	5	0	1	1
BP	insecticide metabolic process	1	0	1	1
BP	stem cell division	33	0	1	1
CC	NMDA selective glutamate receptor complex	9	0	1	1
MF	Wnt-protein binding	31	0	1	1
BP	negative regulation of translation	209	0	1	1
MF	tRNA dihydrouridine synthase activity	4	0	1	1
MF	DEAD/H-box RNA helicase binding	8	0	1	1
MF	sodium:dicarboxylate symporter activity	3	0	1	1
MF	semaphorin receptor activity	11	0	1	1
BP	calcium-ion regulated exocytosis	63	0	1	1
BP	regulation of exocytosis	169	0	1	1
BP	regulation of calcium ion-dependent exocytosis	38	0	1	1
MF	pantetheine hydrolase activity	2	0	1	1
MF	inositol-1,3,4-trisphosphate 4-phosphatase activity	2	0	1	1
MF	aryl hydrocarbon receptor binding	8	0	1	1
MF	vinculin binding	11	0	1	1
MF	5-oxoprolinase (ATP-hydrolyzing) activity	1	0	1	1
MF	CDP-alcohol phosphatidyltransferase activity	8	0	1	1
MF	serine hydrolase activity	187	1	0.0988395	1	PRSS23
MF	cysteine dioxygenase activity	1	0	1	1
MF	glycine N-methyltransferase activity	1	0	1	1
MF	phosphatidylinositol N-acetylglucosaminyltransferase activity	2	0	1	1
CC	glucosidase II complex	2	0	1	1
MF	diphthine-ammonia ligase activity	1	0	1	1
BP	protein histidyl modification to diphthamide	7	0	1	1
BP	peptidyl-lysine hydroxylation	8	0	1	1
BP	peptidyl-pyroglutamic acid biosynthetic process, using glutaminyl-peptide cyclotransferase	2	0	1	1
BP	peptidyl-glutamic acid carboxylation	3	0	1	1
MF	aspartate N-acetyltransferase activity	1	0	1	1
BP	N-terminal peptidyl-aspartic acid acetylation	1	0	1	1
BP	N-terminal peptidyl-glutamine acetylation	1	0	1	1
BP	N-terminal peptidyl-methionine acetylation	3	0	1	1
BP	N-terminal peptidyl-glutamic acid acetylation	1	0	1	1
BP	peptidyl-lysine N6-acetylation	2	0	1	1
BP	N-terminal peptidyl-glycine N-myristoylation	2	0	1	1
BP	N-terminal peptidyl-L-cysteine N-palmitoylation	1	0	1	1
BP	N-terminal peptidyl-alanine methylation	1	0	1	1
BP	N-terminal peptidyl-alanine trimethylation	1	0	1	1
BP	N-terminal peptidyl-glycine methylation	1	0	1	1
BP	N-terminal peptidyl-proline dimethylation	1	0	1	1
BP	peptidyl-histidine methylation	1	0	1	1
BP	peptidyl-lysine methylation	20	0	1	1
BP	peptidyl-lysine trimethylation	8	0	1	1
MF	calmodulin-lysine N-methyltransferase activity	1	0	1	1
BP	peptidyl-lysine monomethylation	7	0	1	1
BP	peptidyl-lysine dimethylation	5	0	1	1
MF	peptidyl-lysine N6-myristoyltransferase activity	2	0	1	1
BP	peptidyl-lysine oxidation	3	0	1	1
MF	protein-L-histidine N-tele-methyltransferase activity	2	0	1	1
BP	N-terminal peptidyl-lysine acetylation	4	0	1	1
BP	protein polyglycylation	1	0	1	1
BP	protein polyglutamylation	8	0	1	1
BP	protein C-linked glycosylation	1	0	1	1
BP	peptidyl-serine phosphorylation	151	0	1	1
BP	peptidyl-histidine phosphorylation	1	0	1	1
BP	peptidyl-threonine phosphorylation	77	0	1	1
BP	peptidyl-tyrosine phosphorylation	201	0	1	1
MF	threonine racemase activity	1	0	1	1
BP	protein adenylylation	2	0	1	1
BP	peptidyl-cysteine S-nitrosylation	14	0	1	1
BP	peptidyl-cysteine methylation	1	0	1	1
BP	protein hydroxylation	17	0	1	1
BP	keratan sulfate biosynthetic process	16	0	1	1
BP	peptide cross-linking	27	0	1	1
BP	isopeptide cross-linking via N6-(L-isoglutamyl)-L-lysine	1	0	1	1
BP	protein oxidation	10	0	1	1
BP	peptidyl-pyrromethane cofactor linkage	1	0	1	1
BP	peptidyl-cysteine oxidation	2	0	1	1
BP	protein nucleotidylation	2	0	1	1
BP	protein octanoylation	1	0	1	1
BP	peptidyl-serine octanoylation	1	0	1	1
BP	peptidyl-amino acid modification	622	1	0.384866	1	ZMIZ1
BP	peptidyl-alanine modification	1	0	1	1
BP	peptidyl-arginine modification	11	0	1	1
BP	peptidyl-aspartic acid modification	3	0	1	1
BP	peptidyl-cysteine modification	33	0	1	1
BP	peptidyl-glutamine modification	4	0	1	1
BP	peptidyl-glutamic acid modification	20	0	1	1
BP	peptidyl-glycine modification	3	0	1	1
BP	peptidyl-histidine modification	9	0	1	1
BP	peptidyl-lysine modification	137	1	0.0828204	1	ZMIZ1
BP	peptidyl-methionine modification	9	0	1	1
BP	peptidyl-proline modification	26	0	1	1
BP	peptidyl-serine modification	163	0	1	1
BP	peptidyl-threonine modification	87	0	1	1
BP	peptidyl-tryptophan modification	1	0	1	1
BP	peptidyl-tyrosine modification	203	0	1	1
BP	protein carboxylation	3	0	1	1
BP	peptidyl-arginine methylation	10	0	1	1
BP	peptidyl-aspartic acid phosphorylation	1	0	1	1
BP	peptidyl-L-cysteine S-palmitoylation	14	0	1	1
BP	peptidyl-S-diacylglycerol-L-cysteine biosynthetic process from peptidyl-cysteine	14	0	1	1
BP	protein O-linked glycosylation via serine	10	0	1	1
BP	protein O-linked glycosylation via threonine	10	0	1	1
BP	isopeptide cross-linking	1	0	1	1
BP	protein-pyridoxal-5-phosphate linkage via peptidyl-N6-pyridoxal phosphate-L-lysine	1	0	1	1
BP	protein deamination	2	0	1	1
BP	protein N-linked glycosylation via asparagine	41	0	1	1
BP	metal incorporation into metallo-sulfur cluster	2	0	1	1
BP	iron incorporation into metallo-sulfur cluster	2	0	1	1
BP	protein-FAD linkage	1	0	1	1
BP	protein C-linked glycosylation via tryptophan	1	0	1	1
BP	protein prenylation	11	0	1	1
BP	protein farnesylation	3	0	1	1
BP	protein geranylgeranylation	6	0	1	1
BP	protein palmitoylation	25	0	1	1
BP	protein-pyridoxal-5-phosphate linkage	1	0	1	1
BP	peptidyl-glutamine methylation	2	0	1	1
BP	protein myristoylation	4	0	1	1
BP	internal peptidyl-lysine acetylation	8	0	1	1
BP	peptidyl-lysine acetylation	22	0	1	1
BP	peptidyl-lysine hydroxylation to 5-hydroxy-L-lysine	1	0	1	1
BP	peptidyl-proline hydroxylation to 4-hydroxy-L-proline	2	0	1	1
BP	protein C-linked glycosylation via 2'-alpha-mannosyl-L-tryptophan	1	0	1	1
BP	C-terminal protein amino acid modification	12	0	1	1
MF	protein C-terminal leucine carboxyl O-methyltransferase activity	1	0	1	1
CC	translation release factor complex	2	0	1	1
MF	alcohol dehydrogenase [NAD(P)+] activity	52	0	1	1
MF	formaldehyde dehydrogenase (NAD+) activity	2	0	1	1
MF	benzaldehyde dehydrogenase (NADP+) activity	1	0	1	1
MF	malonate-semialdehyde dehydrogenase (acetylating) activity	1	0	1	1
MF	benzaldehyde dehydrogenase (NAD+) activity	4	0	1	1
MF	methanethiol oxidase activity	1	0	1	1
MF	4-nitrophenol 2-monooxygenase activity	1	0	1	1
MF	(S)-limonene 6-monooxygenase activity	2	0	1	1
MF	(S)-limonene 7-monooxygenase activity	2	0	1	1
MF	alkane 1-monooxygenase activity	5	0	1	1
MF	thiol S-methyltransferase activity	2	0	1	1
MF	propionate CoA-transferase activity	1	0	1	1
MF	S-formylglutathione hydrolase activity	1	0	1	1
MF	acetylpyruvate hydrolase activity	1	0	1	1
MF	3-hydroxyacyl-CoA dehydratase activity	7	0	1	1
MF	cyanamide hydratase activity	2	0	1	1
MF	benzoate-CoA ligase activity	3	0	1	1
BP	arsonoacetate metabolic process	2	0	1	1
BP	benzoate metabolic process	1	0	1	1
BP	biphenyl metabolic process	3	0	1	1
BP	carbon tetrachloride metabolic process	1	0	1	1
BP	dibenzo-p-dioxin metabolic process	4	0	1	1
BP	ether metabolic process	27	0	1	1
BP	benzene metabolic process	1	0	1	1
BP	nitrobenzene metabolic process	4	0	1	1
BP	nitroglycerin metabolic process	1	0	1	1
BP	phenol-containing compound metabolic process	108	0	1	1
BP	4-nitrophenol metabolic process	1	0	1	1
BP	phthalate metabolic process	2	0	1	1
BP	propylene metabolic process	1	0	1	1
BP	thiocyanate metabolic process	1	0	1	1
BP	germ-line sex determination	2	0	1	1
BP	somatic sex determination	1	0	1	1
CC	host cellular component	9	0	1	1
MF	guanyl nucleotide binding	367	0	1	1
MF	GMP binding	2	0	1	1
MF	GDP binding	71	0	1	1
CC	SCF ubiquitin ligase complex	65	0	1	1
BP	viral latency	4	0	1	1
BP	establishment of viral latency	3	0	1	1
BP	latent virus replication	2	0	1	1
BP	release from viral latency	2	0	1	1
BP	modulation by virus of host process	7	0	1	1
BP	virus-mediated perturbation of host defense response	1	0	1	1
BP	modulation by virus of host cellular process	7	0	1	1
BP	viral life cycle	310	1	0.18226	1	GPR15
BP	intracellular transport of viral protein in host cell	2	0	1	1
BP	virion attachment to host cell	7	0	1	1
BP	fusion of virus membrane with host plasma membrane	4	0	1	1
BP	receptor-mediated endocytosis of virus by host cell	10	0	1	1
BP	virion assembly	33	0	1	1
BP	viral genome packaging	2	0	1	1
BP	viral RNA genome packaging	2	0	1	1
BP	virus maturation	2	0	1	1
BP	viral release from host cell	28	0	1	1
BP	viral genome replication	123	0	1	1
BP	viral gene expression	107	0	1	1
BP	viral translation	24	0	1	1
BP	viral protein processing	31	0	1	1
BP	viral transcription	53	0	1	1
BP	early viral transcription	2	0	1	1
BP	late viral transcription	4	0	1	1
BP	transformation of host cell by virus	5	0	1	1
BP	reproductive behavior	44	0	1	1
BP	male germ-line sex determination	2	0	1	1
BP	female somatic sex determination	1	0	1	1
MF	pyrimidine nucleotide binding	5	0	1	1
MF	DNA N-glycosylase activity	13	0	1	1
MF	myristoyltransferase activity	10	0	1	1
MF	limonene monooxygenase activity	2	0	1	1
MF	benzaldehyde dehydrogenase [NAD(P)+] activity	4	0	1	1
MF	phenanthrene-epoxide hydrolase activity	1	0	1	1
MF	phenanthrene-9,10-epoxide hydrolase activity	1	0	1	1
MF	deoxyhypusine monooxygenase activity	1	0	1	1
MF	deoxynucleoside kinase activity	5	0	1	1
MF	ADP-sugar diphosphatase activity	2	0	1	1
MF	aminobutyraldehyde dehydrogenase (NAD+) activity	2	0	1	1
MF	D-ribulokinase activity	1	0	1	1
MF	protein-disulfide reductase (glutathione) activity	2	0	1	1
MF	mannokinase activity	2	0	1	1
MF	trans-2-enoyl-CoA reductase (NADPH) activity	2	0	1	1
MF	(3R)-hydroxyacyl-[acyl-carrier-protein] dehydratase activity	1	0	1	1
MF	glyoxalase III activity	1	0	1	1
MF	NADP phosphatase activity	1	0	1	1
BP	nonribosomal peptide biosynthetic process	17	0	1	1
CC	snRNA-activating protein complex	3	0	1	1
MF	beta-1,4-mannosyltransferase activity	1	0	1	1
MF	transmembrane receptor protein phosphatase activity	17	0	1	1
MF	transmembrane receptor protein kinase activity	79	0	1	1
MF	carbohydrate kinase activity	20	0	1	1
MF	amino acid kinase activity	2	0	1	1
MF	carbohydrate phosphatase activity	10	0	1	1
MF	nucleobase-containing compound kinase activity	42	0	1	1
MF	nucleoside kinase activity	11	0	1	1
MF	kinase regulator activity	265	0	1	1
MF	phosphatase regulator activity	102	0	1	1
MF	kinase activator activity	138	0	1	1
MF	kinase inhibitor activity	81	0	1	1
MF	phosphatase activator activity	20	0	1	1
MF	phosphatase inhibitor activity	47	0	1	1
MF	deacetylase activity	35	0	1	1
MF	intermediate filament binding	10	0	1	1
BP	regulation of lipid metabolic process	331	0	1	1
BP	regulation of fatty acid metabolic process	103	0	1	1
BP	regulation of steroid metabolic process	107	0	1	1
BP	regulation of nucleobase-containing compound metabolic process	3768	3	0.477413	1	FOS,ZMIZ1,AHRR
BP	regulation of phosphate metabolic process	864	0	1	1
BP	cytokine-mediated signaling pathway	513	0	1	1
BP	regulation of metabolic process	6570	4	0.658701	1	FOS,CPAMD8,ZMIZ1,AHRR
BP	transmission of nerve impulse	77	1	0.0572182	1	CNTNAP2
BP	neuronal action potential propagation	10	0	1	1
BP	neuronal action potential	38	0	1	1
BP	regulation of vasoconstriction	65	0	1	1
BP	proprioception	4	0	1	1
BP	sensory perception of pain	82	0	1	1
BP	response to pheromone	7	0	1	1
MF	centromeric DNA binding	6	0	1	1
MF	cyclohydrolase activity	5	0	1	1
MF	deaminase activity	33	0	1	1
BP	citrulline biosynthetic process	3	0	1	1
BP	methylglyoxal biosynthetic process	1	0	1	1
BP	methylglyoxal catabolic process to D-lactate via S-lactoyl-glutathione	3	0	1	1
BP	lactate biosynthetic process from pyruvate	1	0	1	1
BP	lactate biosynthetic process	4	0	1	1
BP	carnitine metabolic process, CoA-linked	3	0	1	1
BP	glucose 1-phosphate metabolic process	1	0	1	1
BP	N-acetylneuraminate catabolic process	6	0	1	1
BP	glycine biosynthetic process from serine	2	0	1	1
BP	glycine biosynthetic process, by transamination of glyoxylate	2	0	1	1
BP	UDP-N-acetylgalactosamine metabolic process	3	0	1	1
BP	L-methionine salvage from S-adenosylmethionine	3	0	1	1
BP	glycine betaine biosynthetic process from choline	2	0	1	1
BP	isopentenyl diphosphate biosynthetic process, mevalonate pathway	3	0	1	1
BP	siderophore biosynthetic process	1	0	1	1
BP	tyrosine biosynthetic process, by oxidation of phenylalanine	3	0	1	1
BP	D-ribose catabolic process	2	0	1	1
BP	mannose catabolic process	2	0	1	1
BP	inositol catabolic process	1	0	1	1
BP	fucose catabolic process	9	0	1	1
BP	hexose metabolic process	226	0	1	1
BP	hexose biosynthetic process	88	0	1	1
BP	hexose catabolic process	48	0	1	1
BP	pentose metabolic process	12	0	1	1
BP	pentose biosynthetic process	1	0	1	1
BP	pentose catabolic process	4	0	1	1
BP	phenol-containing compound catabolic process	8	0	1	1
BP	dibenzo-p-dioxin catabolic process	1	0	1	1
BP	cysteine biosynthetic process via cystathionine	1	0	1	1
BP	cysteine biosynthetic process	2	0	1	1
BP	transsulfuration	3	0	1	1
BP	dolichol metabolic process	6	0	1	1
BP	nicotinamide nucleotide biosynthetic process	28	0	1	1
BP	pyridine nucleotide metabolic process	165	0	1	1
BP	pyridine nucleotide biosynthetic process	28	0	1	1
BP	pyridine nucleotide catabolic process	96	0	1	1
BP	pyridine nucleotide salvage	1	0	1	1
BP	fatty acid elongation, saturated fatty acid	8	0	1	1
BP	fatty acid elongation, unsaturated fatty acid	7	0	1	1
BP	arachidonate metabolic process	55	0	1	1
BP	leukotriene biosynthetic process	17	0	1	1
BP	cyclooxygenase pathway	9	0	1	1
BP	lipoxygenase pathway	11	0	1	1
BP	epoxygenase P450 pathway	17	0	1	1
BP	galactolipid metabolic process	9	0	1	1
BP	galactolipid biosynthetic process	6	0	1	1
BP	galactolipid catabolic process	3	0	1	1
BP	glycolipid catabolic process	25	0	1	1
BP	galactose catabolic process	9	0	1	1
BP	fatty acid oxidation	105	0	1	1
BP	alditol metabolic process	21	0	1	1
BP	alditol biosynthetic process	5	0	1	1
BP	galactitol metabolic process	1	0	1	1
BP	alditol catabolic process	6	0	1	1
BP	hexitol catabolic process	1	0	1	1
BP	dolichol biosynthetic process	2	0	1	1
BP	acetate biosynthetic process	2	0	1	1
BP	sulfur oxidation	2	0	1	1
BP	sulfide oxidation	3	0	1	1
BP	acetyl-CoA biosynthetic process from acetate	2	0	1	1
BP	removal of superoxide radicals	21	0	1	1
BP	triglyceride biosynthetic process	40	0	1	1
BP	triglyceride catabolic process	27	0	1	1
BP	tryptophan catabolic process to indole-3-acetate	1	0	1	1
BP	tryptophan catabolic process to kynurenine	5	0	1	1
BP	tryptophan catabolic process to acetyl-CoA	1	0	1	1
BP	L-cysteine catabolic process	3	0	1	1
BP	L-cysteine catabolic process to hypotaurine	1	0	1	1
BP	L-cysteine catabolic process to taurine	1	0	1	1
BP	glycine decarboxylation via glycine cleavage system	3	0	1	1
BP	4-hydroxyproline catabolic process	4	0	1	1
BP	4-hydroxyproline metabolic process	6	0	1	1
BP	L-lysine catabolic process to acetyl-CoA	4	0	1	1
BP	L-lysine catabolic process	4	0	1	1
BP	D-amino acid catabolic process	2	0	1	1
BP	L-alanine catabolic process, by transamination	1	0	1	1
BP	beta-alanine metabolic process	3	0	1	1
BP	beta-alanine biosynthetic process	2	0	1	1
BP	arginine catabolic process to proline	1	0	1	1
BP	L-methionine salvage from methylthioadenosine	5	0	1	1
BP	peptidyl-proline hydroxylation	4	0	1	1
BP	L-threonine catabolic process to glycine	1	0	1	1
BP	pentitol metabolic process	2	0	1	1
BP	aldonic acid metabolic process	2	0	1	1
BP	D-gluconate metabolic process	2	0	1	1
BP	pentitol catabolic process	1	0	1	1
BP	taurine metabolic process	9	0	1	1
MF	oxalate transmembrane transporter activity	10	0	1	1
BP	oxalate transport	12	0	1	1
MF	toxin transmembrane transporter activity	8	0	1	1
BP	protein metabolic process	4574	3	0.60963	1	PRSS23,CPAMD8,ZMIZ1
BP	propionate metabolic process	5	0	1	1
BP	propionate biosynthetic process	2	0	1	1
BP	propionate catabolic process	2	0	1	1
BP	arginine catabolic process to glutamate	1	0	1	1
BP	arginine catabolic process to ornithine	2	0	1	1
BP	glutamate catabolic process to aspartate	2	0	1	1
BP	glutamate catabolic process via 2-hydroxyglutarate	1	0	1	1
BP	L-histidine catabolic process to glutamate and formamide	4	0	1	1
BP	L-histidine catabolic process to glutamate and formate	4	0	1	1
BP	glycerol catabolic process	5	0	1	1
BP	arabinose metabolic process	2	0	1	1
BP	glucuronate metabolic process	24	0	1	1
BP	butyrate metabolic process	2	0	1	1
BP	2-oxobutyrate catabolic process	1	0	1	1
BP	catechol-containing compound catabolic process	6	0	1	1
BP	short-chain fatty acid catabolic process	7	0	1	1
BP	urea metabolic process	13	0	1	1
BP	organophosphate metabolic process	1010	0	1	1	ATP5F1A
BP	D-glucuronate catabolic process to D-xylulose 5-phosphate	5	0	1	1
BP	aerobic electron transport chain	77	0	1	1
BP	glucose catabolic process to lactate	4	0	1	1
BP	glycolytic fermentation	4	0	1	1
BP	glucose catabolic process to lactate via pyruvate	4	0	1	1
BP	anaerobic amino acid catabolic process	1	0	1	1
BP	nitrogenous compound fermentation	1	0	1	1
BP	anaerobic glutamate catabolic process	1	0	1	1
BP	GDP-mannose metabolic process	11	0	1	1
BP	NAD metabolic process	63	0	1	1
BP	ammonia assimilation cycle	2	0	1	1
BP	NAD catabolic process	20	0	1	1
BP	propionate metabolic process, methylmalonyl pathway	1	0	1	1
BP	glyceraldehyde-3-phosphate metabolic process	12	0	1	1
BP	deoxyribose phosphate metabolic process	42	0	1	1
BP	ribose phosphate metabolic process	345	0	1	1	ATP5F1A
BP	alkanesulfonate metabolic process	9	0	1	1
BP	choline metabolic process	6	0	1	1
MF	protein-cysteine S-myristoyltransferase activity	5	0	1	1
MF	protein-cysteine S-palmitoyltransferase activity	23	0	1	1
MF	protein-cysteine S-acyltransferase activity	23	0	1	1
BP	Mo-molybdopterin cofactor metabolic process	6	0	1	1
BP	calcium-mediated signaling	227	0	1	1
BP	B cell mediated immunity	130	0	1	1
BP	cellular homeostasis	804	1	0.445549	1	F2RL3
BP	antimicrobial humoral response	154	0	1	1
BP	antibacterial humoral response	60	0	1	1
BP	antifungal humoral response	11	0	1	1
BP	nitrogen utilization	4	0	1	1
BP	pentacyclic triterpenoid metabolic process	1	0	1	1
BP	regulation of isoprenoid metabolic process	4	0	1	1
BP	secondary metabolic process	56	0	1	1
BP	polyol metabolic process	101	0	1	1
BP	carboxylic acid metabolic process	868	0	1	1
BP	one-carbon compound transport	25	0	1	1
MF	immunoglobulin receptor activity	10	0	1	1
MF	IgA receptor activity	1	0	1	1
MF	IgE receptor activity	3	0	1	1
MF	high-affinity IgE receptor activity	1	0	1	1
MF	low-affinity IgE receptor activity	1	0	1	1
MF	IgG receptor activity	3	0	1	1
MF	low-affinity IgG receptor activity	1	0	1	1
CC	proteasome core complex, alpha-subunit complex	8	0	1	1
CC	proteasome core complex, beta-subunit complex	11	0	1	1
MF	Atg8-family ligase activity	3	0	1	1
MF	Atg12 transferase activity	2	0	1	1
MF	Atg12 activating enzyme activity	1	0	1	1
MF	Atg8 activating enzyme activity	1	0	1	1
MF	FAT10 activating enzyme activity	1	0	1	1
MF	NEDD8 activating enzyme activity	2	0	1	1
MF	ISG15 activating enzyme activity	1	0	1	1
MF	ubiquitin-like protein peptidase activity	94	0	1	1
MF	deNEDDylase activity	6	0	1	1
MF	ISG15-specific peptidase activity	2	0	1	1
MF	protein-phosphatidylethanolamide deconjugating activity	3	0	1	1
MF	ubiquitin-like protein transferase activity	446	1	0.266511	1	ZMIZ1
MF	NEDD8 transferase activity	7	0	1	1
MF	SUMO transferase activity	26	1	0.0215445	1	ZMIZ1
MF	procollagen-proline 3-dioxygenase activity	3	0	1	1
MF	procollagen-proline dioxygenase activity	8	0	1	1
MF	tubulin N-acetyltransferase activity	1	0	1	1
BP	quinolinate biosynthetic process	5	0	1	1
MF	aspartoacylase activity	1	0	1	1
MF	polyamine binding	1	0	1	1
MF	putrescine binding	1	0	1	1
MF	cocaine binding	1	0	1	1
CC	immunoglobulin complex	12	0	1	1
CC	B cell receptor complex	5	0	1	1
MF	oxygen binding	32	0	1	1
MF	oxygen sensor activity	5	0	1	1
BP	stem cell population maintenance	176	0	1	1
MF	aspartic-type endopeptidase inhibitor activity	6	0	1	1
MF	ATPase-coupled monoatomic cation transmembrane transporter activity	52	0	1	1
MF	phospholipase A2 inhibitor activity	4	0	1	1
BP	cytolysis	10	0	1	1
MF	growth factor binding	127	0	1	1
MF	isoprenoid binding	38	0	1	1
MF	retinol binding	16	0	1	1
MF	vitamin binding	143	0	1	1
MF	rRNA binding	61	0	1	1
BP	L-ascorbic acid metabolic process	13	0	1	1
BP	L-ascorbic acid biosynthetic process	2	0	1	1
MF	calcium channel inhibitor activity	13	0	1	1
BP	pyrimidine nucleobase biosynthetic process	7	0	1	1
BP	cytosine metabolic process	2	0	1	1
BP	thymine metabolic process	3	0	1	1
BP	uracil metabolic process	3	0	1	1
MF	IgA binding	3	0	1	1
MF	IgE binding	5	0	1	1
MF	IgG binding	7	0	1	1
MF	immunoglobulin binding	22	0	1	1
CC	organelle inner membrane	519	0	1	1	ATP5F1A
CC	outer membrane	235	0	1	1
MF	chloride channel inhibitor activity	7	0	1	1
MF	potassium channel inhibitor activity	7	0	1	1
MF	sodium channel inhibitor activity	8	0	1	1
BP	lysine biosynthetic process via aminoadipic acid	2	0	1	1
BP	antigen processing and presentation	110	0	1	1
BP	antigen processing and presentation of endogenous antigen	32	0	1	1
BP	antigen processing and presentation of exogenous antigen	46	0	1	1
BP	antigen processing and presentation of endogenous peptide antigen via MHC class I	23	0	1	1
BP	antigen processing and presentation of exogenous peptide antigen via MHC class II	28	0	1	1
MF	protein kinase regulator activity	236	0	1	1
MF	protein phosphatase regulator activity	93	0	1	1
MF	kinesin binding	42	0	1	1
BP	axonal transport of mitochondrion	16	0	1	1
CC	extrinsic component of plasma membrane	104	0	1	1
CC	extrinsic component of membrane	161	0	1	1
MF	enzyme binding	2003	2	0.455574	1	CNTNAP2,ATP5F1A,F2RL3
MF	kinase binding	757	0	1	1
MF	protein kinase binding	679	0	1	1
MF	phosphatase binding	187	0	1	1
MF	protein phosphatase binding	141	0	1	1
MF	protein domain specific binding	610	0	1	1
MF	syntaxin binding	59	0	1	1
CC	nuclear cyclin-dependent protein kinase holoenzyme complex	13	0	1	1
MF	structural constituent of myelin sheath	9	0	1	1
MF	cyclin-dependent protein kinase activating kinase activity	1	0	1	1
MF	cyclin-dependent protein kinase activating kinase regulator activity	1	0	1	1
BP	lipid storage	95	0	1	1
BP	peptidyl-arginine methylation, to symmetrical-dimethyl arginine	1	0	1	1
BP	cAMP-mediated signaling	57	0	1	1
BP	cGMP-mediated signaling	32	0	1	1
BP	modification-dependent protein catabolic process	629	0	1	1
MF	SUMO activating enzyme activity	2	0	1	1
BP	sexual reproduction	1034	1	0.472774	1	ZMIZ1
MF	cytokine binding	131	0	1	1
MF	chemokine binding	31	0	1	1
MF	C-C chemokine binding	23	0	1	1
MF	C-X-C chemokine binding	5	0	1	1
MF	interleukin-8 binding	3	0	1	1
MF	C-X3-C chemokine binding	5	0	1	1
MF	interferon binding	3	0	1	1
MF	type I interferon binding	2	0	1	1
MF	type II interferon binding	1	0	1	1
MF	interleukin-1 binding	7	0	1	1
MF	interleukin-10 binding	1	0	1	1
MF	interleukin-11 binding	3	0	1	1
MF	interleukin-12 binding	2	0	1	1
MF	interleukin-17 binding	1	0	1	1
MF	interleukin-2 binding	2	0	1	1
MF	interleukin-6 binding	2	0	1	1
BP	translesion synthesis	26	0	1	1
BP	charged-tRNA amino acid modification	2	0	1	1
MF	diacylglycerol binding	14	0	1	1
CC	ciliary pocket	3	0	1	1
CC	ciliary pocket membrane	3	0	1	1
BP	hemoglobin metabolic process	18	0	1	1
MF	heme binding	136	0	1	1
BP	prechordal plate formation	1	0	1	1
BP	neural fold elevation formation	3	0	1	1
BP	floor plate formation	3	0	1	1
BP	roof plate formation	1	0	1	1
BP	spinal cord development	97	0	1	1
BP	spinal cord patterning	18	0	1	1
BP	spinal cord anterior/posterior patterning	1	0	1	1
BP	spinal cord dorsal/ventral patterning	16	0	1	1
BP	ventral spinal cord interneuron differentiation	13	0	1	1
BP	cell differentiation in spinal cord	49	0	1	1
BP	dorsal spinal cord development	20	0	1	1
BP	ventral spinal cord development	45	0	1	1
BP	spinal cord motor neuron cell fate specification	10	0	1	1
BP	ventral spinal cord interneuron specification	7	0	1	1
BP	spinal cord motor neuron differentiation	28	0	1	1
BP	somatic motor neuron differentiation	5	0	1	1
BP	visceral motor neuron differentiation	3	0	1	1
BP	medial motor column neuron differentiation	2	0	1	1
BP	spinal cord association neuron differentiation	12	0	1	1
BP	commissural neuron differentiation in spinal cord	1	0	1	1
BP	spinal cord oligodendrocyte cell differentiation	5	0	1	1
BP	spinal cord oligodendrocyte cell fate specification	3	0	1	1
BP	neural tube patterning	31	0	1	1
BP	cell differentiation in hindbrain	22	0	1	1
BP	cell proliferation in hindbrain	14	0	1	1
BP	cell migration in hindbrain	16	0	1	1
BP	diencephalon development	75	1	0.0547258	1	CNTNAP2
BP	telencephalon development	269	3	0.0015371	1	FOS,CNTNAP2,ZMIZ1
BP	epithalamus development	3	0	1	1
BP	subthalamus development	1	0	1	1
BP	corpus callosum morphogenesis	6	0	1	1
BP	ammon gyrus development	1	0	1	1
BP	dentate gyrus development	26	0	1	1
BP	pallium development	185	3	0.000475096	1	FOS,CNTNAP2,ZMIZ1
BP	subpallium development	26	1	0.0226281	1	CNTNAP2
BP	cranial nerve development	63	0	1	1
BP	rhombomere development	8	0	1	1
BP	midbrain-hindbrain boundary initiation	1	0	1	1
BP	pons development	11	0	1	1
BP	cerebellum development	100	0	1	1
BP	medulla oblongata development	4	0	1	1
BP	central nervous system morphogenesis	3	0	1	1
BP	olfactory nerve development	6	0	1	1
BP	optic nerve development	21	0	1	1
BP	midbrain-hindbrain boundary morphogenesis	3	0	1	1
BP	central nervous system formation	1	0	1	1
BP	oculomotor nerve development	4	0	1	1
BP	trochlear nerve development	2	0	1	1
BP	trigeminal nerve development	12	0	1	1
BP	abducens nerve development	2	0	1	1
BP	facial nerve development	10	0	1	1
BP	vestibulocochlear nerve development	11	0	1	1
BP	glossopharyngeal nerve development	5	0	1	1
BP	vagus nerve development	3	0	1	1
BP	hypoglossal nerve development	1	0	1	1
BP	rhombomere 2 development	2	0	1	1
BP	rhombomere 3 development	3	0	1	1
BP	rhombomere 4 development	2	0	1	1
BP	rhombomere 5 development	3	0	1	1
BP	rhombomere 6 development	1	0	1	1
BP	hindbrain morphogenesis	45	0	1	1
BP	hindbrain formation	1	0	1	1
BP	hindbrain structural organization	2	0	1	1
BP	hindbrain maturation	5	0	1	1
BP	pons maturation	2	0	1	1
BP	cerebellum morphogenesis	42	0	1	1
BP	cerebellum formation	1	0	1	1
BP	cerebellum structural organization	2	0	1	1
BP	cerebellum maturation	3	0	1	1
BP	ventricular system development	32	0	1	1
BP	fourth ventricle development	1	0	1	1
BP	rhombomere morphogenesis	3	0	1	1
BP	rhombomere formation	1	0	1	1
BP	rhombomere structural organization	1	0	1	1
BP	abducens nerve morphogenesis	2	0	1	1
BP	abducens nerve formation	2	0	1	1
BP	cranial nerve morphogenesis	30	0	1	1
BP	cranial nerve formation	10	0	1	1
BP	cranial nerve structural organization	10	0	1	1
BP	cranial nerve maturation	3	0	1	1
BP	facial nerve morphogenesis	10	0	1	1
BP	facial nerve structural organization	8	0	1	1
BP	glossopharyngeal nerve morphogenesis	4	0	1	1
BP	hypoglossal nerve morphogenesis	1	0	1	1
BP	oculomotor nerve morphogenesis	2	0	1	1
BP	oculomotor nerve formation	2	0	1	1
BP	central nervous system maturation	6	0	1	1
BP	olfactory nerve morphogenesis	1	0	1	1
BP	olfactory nerve formation	1	0	1	1
BP	olfactory nerve maturation	2	0	1	1
BP	optic nerve morphogenesis	6	0	1	1
BP	optic nerve structural organization	2	0	1	1
BP	optic nerve formation	1	0	1	1
BP	trigeminal nerve morphogenesis	5	0	1	1
BP	trigeminal nerve structural organization	5	0	1	1
BP	trochlear nerve morphogenesis	1	0	1	1
BP	trochlear nerve formation	1	0	1	1
BP	vagus nerve morphogenesis	2	0	1	1
BP	vestibulocochlear nerve maturation	1	0	1	1
BP	vestibulocochlear nerve morphogenesis	7	0	1	1
BP	vestibulocochlear nerve structural organization	2	0	1	1
BP	vestibulocochlear nerve formation	5	0	1	1
BP	rhombomere 3 morphogenesis	2	0	1	1
BP	rhombomere 3 structural organization	1	0	1	1
BP	rhombomere 3 formation	1	0	1	1
BP	rhombomere 5 morphogenesis	1	0	1	1
BP	rhombomere 5 structural organization	1	0	1	1
BP	rhombomere 5 formation	1	0	1	1
BP	lateral ventricle development	12	0	1	1
BP	nerve development	98	0	1	1
BP	third ventricle development	4	0	1	1
BP	cerebellar molecular layer development	2	0	1	1
BP	cerebellar Purkinje cell layer development	27	0	1	1
BP	cerebellar granular layer development	13	0	1	1
BP	nerve maturation	4	0	1	1
BP	cerebellar granular layer morphogenesis	9	0	1	1
BP	cerebellar granular layer formation	7	0	1	1
BP	cerebellar granular layer structural organization	1	0	1	1
BP	cerebellar granular layer maturation	1	0	1	1
BP	cerebellar molecular layer morphogenesis	2	0	1	1
BP	cerebellar molecular layer formation	1	0	1	1
BP	cerebellar Purkinje cell layer maturation	2	0	1	1
BP	cerebellar Purkinje cell layer morphogenesis	18	0	1	1
BP	cerebellar Purkinje cell layer structural organization	2	0	1	1
BP	cerebellar Purkinje cell layer formation	14	0	1	1
BP	cerebellar cortex development	51	0	1	1
BP	cerebellar cortex morphogenesis	36	0	1	1
BP	cerebellar cortex formation	25	0	1	1
BP	cerebellar cortex structural organization	2	0	1	1
BP	cerebellar cortex maturation	3	0	1	1
BP	developmental maturation	335	1	0.226688	1	CNTNAP2
BP	cerebellar Purkinje cell differentiation	12	0	1	1
BP	locus ceruleus development	1	0	1	1
BP	cerebellar granule cell differentiation	7	0	1	1
BP	superior olivary nucleus development	2	0	1	1
BP	superior olivary nucleus maturation	2	0	1	1
BP	medullary reticular formation development	1	0	1	1
BP	trigeminal sensory nucleus development	3	0	1	1
BP	midbrain-hindbrain boundary maturation	1	0	1	1
BP	principal sensory nucleus of trigeminal nerve development	3	0	1	1
BP	abducens nucleus development	1	0	1	1
BP	hypoglossal nucleus development	1	0	1	1
BP	cochlear nucleus development	3	0	1	1
BP	vestibular nucleus development	2	0	1	1
BP	facial nucleus development	2	0	1	1
BP	striatum development	20	1	0.018627	1	CNTNAP2
BP	caudate nucleus development	1	0	1	1
BP	putamen development	1	0	1	1
BP	globus pallidus development	3	0	1	1
BP	limbic system development	120	1	0.0932566	1	CNTNAP2
BP	substantia nigra development	42	0	1	1
BP	amygdala development	5	0	1	1
BP	hippocampus development	91	0	1	1
BP	mammillary body development	1	0	1	1
BP	nucleus accumbens development	1	0	1	1
BP	orbitofrontal cortex development	3	0	1	1
BP	lateral geniculate nucleus development	1	0	1	1
BP	olfactory bulb development	32	0	1	1
BP	striatal medium spiny neuron differentiation	4	0	1	1
BP	smoothened signaling pathway involved in ventral spinal cord interneuron specification	3	0	1	1
BP	smoothened signaling pathway involved in spinal cord motor neuron cell fate specification	2	0	1	1
BP	oligodendrocyte cell fate specification	4	0	1	1
BP	oligodendrocyte cell fate commitment	4	0	1	1
BP	glial cell fate specification	7	0	1	1
BP	glial cell fate commitment	13	0	1	1
BP	glial cell development	132	0	1	1
BP	preganglionic parasympathetic fiber development	16	0	1	1
BP	postganglionic parasympathetic fiber development	2	0	1	1
BP	branchiomotor neuron axon guidance	6	0	1	1
BP	chemorepulsion of branchiomotor axon	1	0	1	1
BP	thalamus development	11	1	0.00687769	1	CNTNAP2
BP	cerebral cortex cell migration	46	1	0.0448845	1	ZMIZ1
BP	cerebral cortex regionalization	7	0	1	1
BP	forebrain anterior/posterior pattern specification	3	0	1	1
BP	forebrain dorsal/ventral pattern formation	7	0	1	1
BP	cerebral cortex radially oriented cell migration	36	1	0.0363953	1	ZMIZ1
BP	cerebral cortex tangential migration	5	0	1	1
BP	cerebral cortex radial glia-guided migration	27	1	0.0289601	1	ZMIZ1
BP	neuronal-glial interaction involved in cerebral cortex radial glia guided migration	2	0	1	1
BP	cell-cell adhesion involved in neuronal-glial interactions involved in cerebral cortex radial glia guided migration	1	0	1	1
BP	cell motility involved in cerebral cortex radial glia guided migration	6	0	1	1
BP	modulation of microtubule cytoskeleton involved in cerebral cortex radial glia guided migration	4	0	1	1
BP	extension of a leading process involved in cell motility in cerebral cortex radial glia guided migration	1	0	1	1
BP	nucleokinesis involved in cell motility in cerebral cortex radial glia guided migration	3	0	1	1
BP	layer formation in cerebral cortex	16	0	1	1
BP	negative regulation of cell motility involved in cerebral cortex radial glia guided migration	1	0	1	1
BP	cerebral cortex tangential migration using cell-cell interactions	2	0	1	1
BP	substrate-dependent cerebral cortex tangential migration	2	0	1	1
BP	substrate-independent telencephalic tangential migration	7	0	1	1
BP	postnatal olfactory bulb interneuron migration	2	0	1	1
BP	gonadotrophin-releasing hormone neuronal migration to the hypothalamus	5	0	1	1
BP	interneuron migration from the subpallium to the cortex	7	0	1	1
BP	chemorepulsion involved in postnatal olfactory bulb interneuron migration	2	0	1	1
BP	directional guidance of interneurons involved in migration from the subpallium to the cortex	1	0	1	1
BP	chemorepulsion involved in interneuron migration from the subpallium to the cortex	1	0	1	1
BP	substrate-independent telencephalic tangential interneuron migration	7	0	1	1
BP	cell proliferation in forebrain	26	0	1	1
BP	ventricular zone neuroblast division	3	0	1	1
BP	neuroblast division in subventricular zone	3	0	1	1
BP	pyramidal neuron migration to cerebral cortex	3	1	0.00370348	1	ZMIZ1
BP	cerebral cortex GABAergic interneuron migration	5	0	1	1
BP	hypothalamus development	26	0	1	1
BP	hypothalamus cell migration	6	0	1	1
BP	hypothalamic tangential migration using cell-axon interactions	5	0	1	1
BP	GABAergic neuron differentiation in basal ganglia	1	0	1	1
BP	pyramidal neuron differentiation	13	1	0.0132675	1	ZMIZ1
BP	pyramidal neuron development	9	1	0.00950245	1	ZMIZ1
BP	forebrain radial glial cell differentiation	7	0	1	1
BP	forebrain ventricular zone progenitor cell division	6	0	1	1
BP	Cajal-Retzius cell differentiation	2	0	1	1
BP	forebrain regionalization	24	0	1	1
BP	forebrain generation of neurons	53	1	0.0476884	1	ZMIZ1
BP	forebrain neuroblast division	6	0	1	1
BP	Wnt signaling pathway involved in forebrain neuroblast division	1	0	1	1
BP	forebrain neuron fate commitment	8	0	1	1
BP	forebrain neuron differentiation	43	1	0.0385818	1	ZMIZ1
BP	forebrain neuron development	23	1	0.0213017	1	ZMIZ1
BP	forebrain cell migration	62	1	0.0561346	1	ZMIZ1
BP	hypothalamus gonadotrophin-releasing hormone neuron differentiation	7	0	1	1
BP	hypothalamus gonadotrophin-releasing hormone neuron development	7	0	1	1
BP	olfactory bulb interneuron differentiation	10	0	1	1
BP	olfactory bulb interneuron development	5	0	1	1
BP	cerebral cortex GABAergic interneuron differentiation	10	0	1	1
BP	cerebral cortex GABAergic interneuron fate commitment	2	0	1	1
BP	cerebral cortex GABAergic interneuron development	6	0	1	1
BP	cerebral cortex neuron differentiation	24	0	1	1
BP	forebrain astrocyte differentiation	3	0	1	1
BP	forebrain astrocyte development	3	0	1	1
BP	commitment of multipotent stem cells to neuronal lineage in forebrain	1	0	1	1
BP	fibroblast growth factor receptor signaling pathway involved in forebrain neuron fate commitment	1	0	1	1
BP	commitment of neuronal cell to specific neuron type in forebrain	6	0	1	1
BP	rostrocaudal neural tube patterning	10	0	1	1
BP	dorsal/ventral neural tube patterning	16	0	1	1
BP	forebrain-midbrain boundary formation	1	0	1	1
BP	smoothened signaling pathway involved in ventral spinal cord patterning	3	0	1	1
BP	neural tube development	149	0	1	1
BP	cell proliferation in external granule layer	14	0	1	1
BP	cerebellar granule cell precursor proliferation	14	0	1	1
BP	hindbrain radial glia guided cell migration	8	0	1	1
BP	radial glia guided migration of cerebellar granule cell	1	0	1	1
BP	hindbrain tangential cell migration	5	0	1	1
BP	cerebellar granule cell precursor tangential migration	2	0	1	1
BP	regulation of cerebellar granule cell precursor proliferation	9	0	1	1
BP	cerebellar Purkinje cell-granule cell precursor cell signaling involved in regulation of granule cell precursor cell proliferation	2	0	1	1
BP	positive regulation of cerebellar granule cell precursor proliferation	6	0	1	1
BP	negative regulation of cerebellar granule cell precursor proliferation	2	0	1	1
BP	radial glia guided migration of Purkinje cell	3	0	1	1
BP	formation of radial glial scaffolds	3	0	1	1
BP	neuronal-glial interaction involved in hindbrain glial-mediated radial cell migration	1	0	1	1
BP	central nervous system projection neuron axonogenesis	29	0	1	1
BP	central nervous system neuron differentiation	197	1	0.16707	1	ZMIZ1
BP	central nervous system neuron development	90	1	0.0839453	1	ZMIZ1
BP	central nervous system neuron axonogenesis	37	0	1	1
BP	central nervous system interneuron axonogenesis	1	0	1	1
BP	corticospinal tract morphogenesis	8	0	1	1
BP	anterior commissure morphogenesis	7	0	1	1
BP	spinal cord ventral commissure morphogenesis	3	0	1	1
BP	corticospinal neuron axon guidance	2	0	1	1
BP	corticospinal neuron axon guidance through spinal cord	1	0	1	1
BP	telencephalon regionalization	13	0	1	1
BP	hypothalamus cell differentiation	12	0	1	1
BP	pituitary gland development	40	0	1	1
BP	adenohypophysis development	16	0	1	1
BP	neurohypophysis development	2	0	1	1
BP	habenula development	3	0	1	1
BP	cerebral cortex development	122	3	0.000137733	1	FOS,CNTNAP2,ZMIZ1
BP	olfactory lobe development	34	0	1	1
BP	olfactory cortex development	1	0	1	1
BP	initiation of neural tube closure	1	0	1	1
BP	neural plate axis specification	2	0	1	1
BP	neural plate mediolateral regionalization	1	0	1	1
BP	neural plate anterior/posterior regionalization	5	0	1	1
BP	midbrain-hindbrain boundary maturation during brain development	1	0	1	1
BP	convergent extension involved in neural plate elongation	2	0	1	1
BP	neurogenesis	1725	3	0.183903	1	FOS,CNTNAP2,ZMIZ1
BP	central nervous system vasculogenesis	5	0	1	1
BP	central nervous system myelination	25	0	1	1
BP	myelination in peripheral nervous system	29	0	1	1
BP	subpallium cell proliferation in forebrain	1	0	1	1
BP	pallium cell proliferation in forebrain	1	0	1	1
BP	lateral ganglionic eminence cell proliferation	1	0	1	1
BP	interkinetic nuclear migration	5	0	1	1
BP	tangential migration from the subventricular zone to the olfactory bulb	5	0	1	1
BP	telencephalon cell migration	59	1	0.0549249	1	ZMIZ1
BP	telencephalon glial cell migration	27	1	0.0289601	1	ZMIZ1
BP	metencephalon development	110	0	1	1
BP	corpus callosum development	26	0	1	1
BP	regulation of opsin-mediated signaling pathway	9	0	1	1
BP	negative adaptation of signaling pathway	16	0	1	1
BP	cell cycle process	1269	0	1	1	HAUS1
BP	molting cycle process	96	0	1	1
BP	hair cycle process	96	0	1	1
BP	membrane docking	89	0	1	1
BP	regulation of cell-cell adhesion	492	1	0.306842	1	ZMIZ1
BP	negative regulation of cell-cell adhesion	199	0	1	1
BP	positive regulation of cell-cell adhesion	324	1	0.214771	1	ZMIZ1
BP	circadian sleep/wake cycle process	20	0	1	1
BP	cellular component disassembly	435	0	1	1
BP	cellular process involved in reproduction in multicellular organism	408	0	1	1
BP	reproductive process	1489	2	0.239088	1	FOS,ZMIZ1
BP	protein maturation by protein folding	7	0	1	1
BP	digestive system process	108	0	1	1
BP	ovulation cycle process	50	0	1	1
BP	regulation of anatomical structure morphogenesis	859	0	1	1
BP	regulation of cell morphogenesis	234	0	1	1
BP	mammalian oogenesis stage	12	0	1	1
BP	cellular component assembly	2972	1	0.90075	1	HAUS1,CNTNAP2
BP	gland morphogenesis	124	0	1	1
BP	ribonucleoprotein complex biogenesis	435	0	1	1
BP	membrane to membrane docking	5	0	1	1
BP	protein to membrane docking	5	0	1	1
BP	DNA strand elongation	36	0	1	1
BP	extracellular matrix disassembly	61	0	1	1
BP	protein-RNA complex assembly	189	0	1	1
CC	proteasome accessory complex	24	0	1	1
CC	cytosolic large ribosomal subunit	51	0	1	1
CC	cytosolic ribosome	106	0	1	1
CC	cytosolic small ribosomal subunit	36	0	1	1
MF	passive transmembrane transporter activity	480	0	1	1	ATP5F1A
MF	active transmembrane transporter activity	425	0	1	1
MF	membrane potential driven uniporter activity	5	0	1	1
MF	solute:potassium antiporter activity	17	0	1	1
MF	transmitter-gated monoatomic ion channel activity	58	0	1	1
MF	wide pore channel activity	35	0	1	1
MF	voltage-gated channel activity	160	0	1	1
MF	ligand-gated channel activity	179	0	1	1
MF	transmitter-gated channel activity	58	0	1	1
MF	gated channel activity	294	0	1	1
MF	monoatomic ion-gated channel activity	29	0	1	1
MF	leak channel activity	19	0	1	1
MF	potassium ion leak channel activity	16	0	1	1
MF	narrow pore channel activity	19	0	1	1
MF	voltage-gated monoatomic cation channel activity	132	0	1	1
MF	acetylcholine-gated monoatomic cation-selective channel activity	17	0	1	1
MF	glutamate-gated calcium ion channel activity	9	0	1	1
MF	serotonin-gated monoatomic cation channel activity	5	0	1	1
MF	GABA-gated chloride ion channel activity	15	0	1	1
MF	glycine-gated chloride ion channel activity	1	0	1	1
MF	active monoatomic ion transmembrane transporter activity	264	0	1	1
MF	transmembrane transporter activity	1069	0	1	1	ATP5F1A
MF	alanine transmembrane transporter activity	14	0	1	1
MF	zinc efflux transmembrane transporter activity	2	0	1	1
MF	macromolecule transmembrane transporter activity	31	0	1	1
MF	inorganic cation transmembrane transporter activity	568	0	1	1	ATP5F1A
MF	intermediate conductance calcium-activated potassium channel activity	1	0	1	1
BP	regulation of transmembrane transporter activity	183	0	1	1
BP	electron transport chain	116	0	1	1
BP	respiratory electron transport chain	107	0	1	1
BP	signal transduction involved in regulation of gene expression	23	0	1	1
BP	termination of signal transduction	3	0	1	1
MF	MHC protein complex binding	34	0	1	1
MF	MHC class I protein complex binding	6	0	1	1
MF	MHC class Ib protein complex binding	4	0	1	1
MF	MHC class II protein complex binding	25	0	1	1
MF	MHC class Ib protein binding	7	0	1	1
MF	MHC class Ib protein binding, via antigen binding groove	2	0	1	1
BP	CD40 signaling pathway	15	0	1	1
BP	neuronal signal transduction	8	0	1	1
BP	regulation of signaling	3466	1	0.950371	1	ZMIZ1
BP	signaling	6248	5	0.479074	1	FOS,GPR15,ZMIZ1,AHRR,F2RL3
BP	positive regulation of signaling	1767	1	0.754676	1	ZMIZ1
BP	negative regulation of signaling	1473	0	1	1
BP	adaptation of signaling pathway	16	0	1	1
BP	signal release	476	0	1	1
BP	metal ion transport	859	1	0.493982	1	F2RL3
BP	intracellular monoatomic anion homeostasis	10	0	1	1
BP	intracellular monoatomic cation homeostasis	504	1	0.301768	1	F2RL3
BP	intracellular potassium ion homeostasis	15	0	1	1
CC	TRAPP complex	17	0	1	1
BP	establishment of cell polarity	159	0	1	1
BP	maintenance of cell polarity	14	0	1	1
CC	CCR4-NOT complex	16	0	1	1
CC	CCR4-NOT core complex	6	0	1	1
CC	myofibril	237	0	1	1
CC	sarcomere	216	0	1	1
CC	Z disc	129	0	1	1
MF	extracellular matrix structural constituent conferring tensile strength	42	0	1	1
MF	extracellular matrix structural constituent conferring compression resistance	19	0	1	1
MF	extracellular matrix constituent conferring elasticity	10	0	1	1
BP	intracellular manganese ion homeostasis	3	0	1	1
CC	lamellipodium	196	0	1	1
BP	actin filament-based process	805	0	1	1
BP	cell projection organization	1573	1	0.759107	1	CNTNAP2
BP	cell projection assembly	578	0	1	1
BP	lamellipodium assembly	67	0	1	1
BP	microvillus assembly	15	0	1	1
BP	microvillar actin bundle assembly	1	0	1	1
BP	microspike assembly	4	0	1	1
BP	actin cytoskeleton organization	709	0	1	1
BP	contractile actin filament bundle assembly	107	0	1	1
BP	actin filament polymerization	158	0	1	1
BP	actin filament depolymerization	58	0	1	1
BP	actin filament fragmentation	4	0	1	1
BP	parallel actin filament bundle assembly	7	0	1	1
BP	actin modification	3	0	1	1
BP	actin filament-based movement	135	0	1	1
BP	muscle filament sliding	14	0	1	1
BP	vesicle transport along actin filament	8	0	1	1
CC	cell junction	2276	1	0.883633	1	CNTNAP2
CC	cell-substrate junction	416	0	1	1
CC	hemidesmosome	7	0	1	1
CC	desmosome	28	0	1	1
MF	aliphatic amine dehydrogenase activity	2	0	1	1
MF	L-malate dehydrogenase (NAD+) activity	4	0	1	1
CC	mitochondrial crista	8	0	1	1
BP	insulin processing	8	0	1	1
BP	regulation of mitotic metaphase/anaphase transition	93	0	1	1
BP	peptide hormone secretion	243	0	1	1
BP	insulin secretion	201	0	1	1
BP	protein repair	7	0	1	1
BP	hemopoiesis	930	2	0.145355	1	FOS,ZMIZ1
BP	lymphocyte differentiation	412	1	0.263124	1	ZMIZ1
BP	myeloid cell differentiation	430	1	0.279343	1	FOS
BP	regulation of endocytosis	294	0	1	1
BP	natural killer cell activation	93	0	1	1
BP	vasopressin secretion	3	0	1	1
MF	HLA-A specific inhibitory MHC class I receptor activity	1	0	1	1
MF	HLA-A specific activating MHC class I receptor activity	1	0	1	1
MF	HLA-B specific inhibitory MHC class I receptor activity	2	0	1	1
BP	regulation of Wnt signaling pathway	331	0	1	1
CC	glycocalyx	1	0	1	1
MF	glial cell-derived neurotrophic factor receptor binding	4	0	1	1
CC	membrane coat	96	0	1	1
CC	clathrin coat	50	0	1	1
CC	AP-type membrane coat adaptor complex	40	0	1	1
CC	vesicle coat	62	0	1	1
CC	AP-1 adaptor complex	11	0	1	1
CC	AP-2 adaptor complex	11	0	1	1
CC	AP-3 adaptor complex	11	0	1	1
CC	AP-4 adaptor complex	4	0	1	1
CC	clathrin vesicle coat	34	0	1	1
CC	COPI vesicle coat	13	0	1	1
CC	COPII vesicle coat	16	0	1	1
CC	clathrin coat of endocytic vesicle	11	0	1	1
CC	clathrin coat of trans-Golgi network vesicle	17	0	1	1
CC	clathrin adaptor complex	26	0	1	1
CC	clathrin coat of coated pit	18	0	1	1
CC	transport vesicle	429	0	1	1
CC	COPII-coated ER to Golgi transport vesicle	89	0	1	1
CC	coated vesicle	304	0	1	1
CC	clathrin-coated vesicle	208	0	1	1
CC	COPI-coated vesicle	25	0	1	1
CC	endocytic vesicle	334	0	1	1
CC	trans-Golgi network transport vesicle	36	0	1	1
CC	secretory granule	871	0	1	1
CC	COPI-coated Golgi to ER transport vesicle	1	0	1	1
MF	alpha-1,6-mannosylglycoprotein 6-beta-N-acetylglucosaminyltransferase activity	2	0	1	1
MF	manganese ion binding	67	0	1	1
BP	sphingolipid biosynthetic process	114	0	1	1
BP	sphingolipid catabolic process	45	0	1	1
BP	protein import into mitochondrial matrix	19	0	1	1
MF	molybdenum ion binding	4	0	1	1
BP	cell differentiation	4296	3	0.665293	1	FOS,CNTNAP2,ZMIZ1
BP	regulation of cell adhesion	790	1	0.482865	1	ZMIZ1
MF	benzodiazepine receptor binding	2	0	1	1
BP	pancreatic juice secretion	11	0	1	1
MF	protein xylosyltransferase activity	2	0	1	1
MF	signaling receptor complex adaptor activity	51	0	1	1
MF	synaptic receptor adaptor activity	4	0	1	1
BP	regulation of proteolysis	617	1	0.333037	1	CPAMD8
BP	protein catabolic process	1006	0	1	1
MF	PDZ domain binding	82	0	1	1
BP	proteoglycan biosynthetic process	63	0	1	1
BP	proteoglycan catabolic process	9	0	1	1
BP	platelet activation	134	1	0.0975735	1	F2RL3
MF	low-density lipoprotein particle binding	17	0	1	1
MF	pyridoxal phosphate binding	52	0	1	1
MF	voltage-gated proton channel activity	1	0	1	1
MF	troponin C binding	3	0	1	1
BP	regulation of DNA-templated DNA replication initiation	16	0	1	1
CC	filopodium	101	0	1	1
BP	positive regulation of Wnt signaling pathway	141	0	1	1
BP	negative regulation of Wnt signaling pathway	174	0	1	1
BP	neuron differentiation	1394	3	0.11981	1	FOS,CNTNAP2,ZMIZ1
BP	B cell differentiation	131	0	1	1
MF	nitric oxide transmembrane transporter activity	1	0	1	1
BP	nitric oxide transport	5	0	1	1
BP	melatonin metabolic process	1	0	1	1
BP	melatonin biosynthetic process	1	0	1	1
BP	regulation of blood coagulation	69	0	1	1
BP	positive regulation of blood coagulation	27	0	1	1
BP	negative regulation of blood coagulation	50	0	1	1
MF	extracellular matrix constituent, lubricant activity	4	0	1	1
BP	extracellular matrix organization	325	0	1	1
BP	collagen fibril organization	70	0	1	1
BP	heparan sulfate proteoglycan catabolic process	8	0	1	1
BP	heparan sulfate proteoglycan metabolic process	15	0	1	1
BP	heparin metabolic process	17	0	1	1
BP	glycosaminoglycan metabolic process	108	0	1	1
BP	chondroitin sulfate metabolic process	25	0	1	1
BP	dermatan sulfate metabolic process	8	0	1	1
BP	chondroitin sulfate biosynthetic process	18	0	1	1
BP	chondroitin sulfate catabolic process	4	0	1	1
BP	dermatan sulfate biosynthetic process	5	0	1	1
BP	dermatan sulfate catabolic process	3	0	1	1
BP	heparin biosynthetic process	11	0	1	1
BP	heparin catabolic process	1	0	1	1
BP	hyaluronan metabolic process	33	0	1	1
BP	hyaluronan biosynthetic process	13	0	1	1
BP	hyaluronan catabolic process	16	0	1	1
MF	semaphorin receptor binding	24	0	1	1
BP	keratinocyte differentiation	174	0	1	1
BP	T cell differentiation	314	1	0.208298	1	ZMIZ1
BP	erythrocyte differentiation	132	0	1	1
BP	megakaryocyte differentiation	62	0	1	1
BP	platelet formation	24	0	1	1
BP	basophil differentiation	1	0	1	1
BP	eosinophil differentiation	6	0	1	1
BP	neutrophil differentiation	11	0	1	1
BP	monocyte differentiation	35	0	1	1
BP	macrophage differentiation	65	0	1	1
MF	apolipoprotein receptor activity	3	0	1	1
MF	lipoprotein particle receptor activity	18	0	1	1
MF	very-low-density lipoprotein particle receptor activity	4	0	1	1
MF	deoxynucleotide transmembrane transporter activity	1	0	1	1
MF	enzyme regulator activity	1256	1	0.63509	1	CPAMD8
MF	nitric-oxide synthase regulator activity	7	0	1	1
BP	female sex determination	2	0	1	1
BP	male sex determination	11	0	1	1
BP	myofibril assembly	77	0	1	1
BP	skeletal muscle thin filament assembly	7	0	1	1
BP	skeletal muscle myosin thick filament assembly	3	0	1	1
BP	autophagy of peroxisome	15	0	1	1
MF	carbohydrate binding	265	0	1	1
MF	polysaccharide binding	22	0	1	1
MF	guanylate cyclase regulator activity	8	0	1	1
MF	guanylate cyclase activator activity	7	0	1	1
MF	guanylate cyclase inhibitor activity	1	0	1	1
BP	growth hormone secretion	13	0	1	1
BP	lipid modification	185	0	1	1
BP	lipid glycosylation	12	0	1	1
BP	chromosome condensation	46	0	1	1
BP	apoptotic nuclear changes	30	0	1	1
BP	apoptotic chromosome condensation	6	0	1	1
BP	nuclear fragmentation involved in apoptotic nuclear change	1	0	1	1
MF	glyoxylate reductase (NADPH) activity	1	0	1	1
MF	5-formyltetrahydrofolate cyclo-ligase activity	1	0	1	1
MF	melanin-concentrating hormone receptor activity	1	0	1	1
MF	LIM domain binding	6	0	1	1
MF	LRR domain binding	16	0	1	1
MF	clathrin binding	42	0	1	1
BP	maintenance of gastrointestinal epithelium	23	0	1	1
BP	regulation of ossification	120	0	1	1
BP	negative regulation of ossification	38	0	1	1
MF	structural constituent of skin epidermis	37	0	1	1
BP	bone mineralization	121	0	1	1
MF	testosterone dehydrogenase [NAD(P)+] activity	10	0	1	1
MF	nuclear estrogen receptor activity	4	0	1	1
CC	dynein complex	53	0	1	1
CC	protein phosphatase 4 complex	5	0	1	1
MF	sphingolipid activator protein activity	1	0	1	1
MF	protein serine/threonine kinase inhibitor activity	42	0	1	1
MF	protein tyrosine kinase inhibitor activity	7	0	1	1
MF	transmembrane receptor protein tyrosine kinase inhibitor activity	1	0	1	1
MF	receptor signaling protein tyrosine kinase inhibitor activity	1	0	1	1
MF	protein kinase activator activity	130	0	1	1
MF	protein tyrosine kinase activator activity	31	0	1	1
MF	transmembrane receptor protein tyrosine kinase activator activity	18	0	1	1
MF	receptor signaling protein tyrosine kinase activator activity	5	0	1	1
BP	intestinal cholesterol absorption	18	0	1	1
BP	regulation of intestinal cholesterol absorption	9	0	1	1
BP	cholesterol transport	123	0	1	1
BP	deoxynucleotide transport	1	0	1	1
MF	heparanase activity	2	0	1	1
BP	positive regulation of cell growth	155	0	1	1
BP	negative regulation of cell growth	162	0	1	1
BP	poly-N-acetyllactosamine metabolic process	9	0	1	1
BP	poly-N-acetyllactosamine biosynthetic process	8	0	1	1
CC	external encapsulating structure	540	0	1	1
CC	junctional membrane complex	6	0	1	1
CC	T-tubule	53	0	1	1
BP	osteoclast differentiation	109	1	0.0813612	1	FOS
BP	flagellated sperm motility	187	0	1	1
BP	melanocyte differentiation	24	0	1	1
BP	transepithelial chloride transport	8	0	1	1
BP	stabilization of membrane potential	3	0	1	1
BP	respiratory tube development	196	0	1	1
BP	lung development	192	0	1	1
BP	adrenal gland development	26	0	1	1
BP	embryonic limb morphogenesis	122	0	1	1
BP	prenylated protein catabolic process	3	0	1	1
BP	prenylcysteine catabolic process	2	0	1	1
BP	prenylcysteine metabolic process	2	0	1	1
BP	DNA damage response, signal transduction by p53 class mediator	73	0	1	1
MF	nuclear estrogen receptor binding	40	0	1	1
MF	cyclin binding	34	0	1	1
BP	regulation of cell migration	1017	0	1	1	ATP5F1A
BP	positive regulation of cell migration	572	0	1	1	ATP5F1A
BP	negative regulation of cell migration	361	0	1	1
MF	DNA polymerase processivity factor activity	3	0	1	1
MF	CMP-N-acetylneuraminate monooxygenase activity	1	0	1	1
MF	1-alpha,25-dihydroxyvitamin D3 24-hydroxylase activity	1	0	1	1
MF	vitamin D3 25-hydroxylase activity	3	0	1	1
MF	structural constituent of tooth enamel	4	0	1	1
MF	protein phosphatase 2B binding	6	0	1	1
MF	syntaxin-3 binding	2	0	1	1
MF	iron-responsive element binding	3	0	1	1
MF	inositol-1,3,4,5,6-pentakisphosphate 3-phosphatase activity	2	0	1	1
MF	inositol-1,4,5,6-tetrakisphosphate 6-phosphatase activity	1	0	1	1
MF	melanin-concentrating hormone activity	2	0	1	1
MF	molybdopterin synthase activity	1	0	1	1
MF	interleukin-17 receptor activity	8	0	1	1
MF	ICAM-3 receptor activity	3	0	1	1
MF	translation repressor activity	293	0	1	1
MF	nuclear receptor coactivator activity	54	1	0.0412476	1	ZMIZ1
MF	urokinase plasminogen activator receptor activity	1	0	1	1
MF	serine racemase activity	1	0	1	1
MF	neurotensin receptor activity, non-G protein-coupled	1	0	1	1
MF	interleukin-17E receptor binding	1	0	1	1
BP	sperm mitochondrion organization	4	0	1	1
BP	fructose 1,6-bisphosphate metabolic process	9	0	1	1
BP	fructosamine metabolic process	2	0	1	1
BP	fructosamine catabolic process	1	0	1	1
BP	fructoselysine metabolic process	1	0	1	1
MF	lactose binding	3	0	1	1
BP	membrane disassembly	13	0	1	1
MF	glutamate formimidoyltransferase activity	1	0	1	1
MF	formimidoyltetrahydrofolate cyclodeaminase activity	1	0	1	1
MF	peptidase inhibitor activity	164	1	0.0846318	1	CPAMD8
BP	defecation	3	0	1	1
BP	siRNA processing	8	0	1	1
CC	axon	633	1	0.448363	1	CNTNAP2
CC	dendrite	597	1	0.431589	1	CNTNAP2
CC	growth cone	157	0	1	1
CC	site of polarized growth	162	0	1	1
MF	kynureninase activity	1	0	1	1
BP	sleep	23	0	1	1
BP	peristalsis	12	0	1	1
BP	regulation of complement activation	22	0	1	1
BP	regulation of complement activation, classical pathway	9	0	1	1
BP	regulation of complement activation, alternative pathway	5	0	1	1
BP	nuclear migration along microtubule	5	0	1	1
CC	actin cap	4	0	1	1
CC	smooth muscle contractile fiber	3	0	1	1
BP	tRNA methylation	38	0	1	1
BP	maturation of SSU-rRNA	52	0	1	1
MF	hemoglobin binding	9	0	1	1
CC	midbody	201	0	1	1
BP	fatty acid elongation	13	0	1	1
BP	regulation of bone mineralization	77	0	1	1
BP	positive regulation of bone mineralization	43	0	1	1
BP	negative regulation of bone mineralization	18	0	1	1
MF	inorganic diphosphate transmembrane transporter activity	1	0	1	1
BP	inorganic diphosphate transport	3	0	1	1
MF	ankyrin binding	19	0	1	1
MF	spectrin binding	26	0	1	1
BP	BMP signaling pathway	164	0	1	1
BP	regulation of BMP signaling pathway	119	0	1	1
BP	positive regulation of transforming growth factor beta receptor signaling pathway	32	0	1	1
BP	negative regulation of transforming growth factor beta receptor signaling pathway	125	0	1	1
BP	positive regulation of BMP signaling pathway	40	0	1	1
BP	negative regulation of BMP signaling pathway	71	0	1	1
MF	snoRNA binding	31	0	1	1
BP	regulation of axon extension	75	0	1	1
BP	negative regulation of axon extension	31	0	1	1
BP	nuclear receptor-mediated steroid hormone signaling pathway	113	1	0.0852549	1	ZMIZ1
MF	snoRNP binding	1	0	1	1
BP	estrogen receptor signaling pathway	49	0	1	1
BP	androgen receptor signaling pathway	44	1	0.0350742	1	ZMIZ1
BP	intracellular receptor signaling pathway	359	2	0.0278004	1	ZMIZ1,AHRR
CC	granulocyte macrophage colony-stimulating factor receptor complex	3	0	1	1
MF	structural constituent of chromatin	73	0	1	1
CC	small nuclear ribonucleoprotein complex	80	0	1	1
BP	adult behavior	147	1	0.113174	1	CNTNAP2
BP	embryonic genitalia morphogenesis	1	0	1	1
BP	male genitalia development	23	0	1	1
BP	female genitalia development	19	0	1	1
MF	Hsp70 protein binding	50	0	1	1
MF	signaling receptor regulator activity	553	0	1	1
MF	signaling receptor activator activity	515	0	1	1
MF	signaling receptor inhibitor activity	34	0	1	1
MF	acetylcholine receptor regulator activity	13	0	1	1
MF	acetylcholine receptor activator activity	3	0	1	1
MF	acetylcholine receptor inhibitor activity	6	0	1	1
MF	cyclic nucleotide binding	36	0	1	1
MF	cAMP binding	23	0	1	1
MF	cGMP binding	14	0	1	1
MF	adenyl nucleotide binding	1543	0	1	1	ATP5F1A
MF	phosphatidyltransferase activity	1	0	1	1
BP	bile acid catabolic process	2	0	1	1
BP	collagen catabolic process	44	0	1	1
BP	nuclear body organization	18	0	1	1
BP	Cajal body organization	4	0	1	1
BP	PML body organization	7	0	1	1
BP	symbiont intracellular protein transport in host	2	0	1	1
MF	[methionine synthase] reductase (NADPH) activity	1	0	1	1
BP	DNA ADP-ribosylation	3	0	1	1
BP	neutrophil chemotaxis	81	0	1	1
MF	neurotransmitter receptor activity	91	0	1	1
BP	leukocyte chemotaxis	228	0	1	1
MF	arsenate reductase activity	1	0	1	1
MF	oxidoreductase activity, acting on phosphorus or arsenic in donors	3	0	1	1
MF	oxidoreductase activity, acting on phosphorus or arsenic in donors, disulfide as acceptor	3	0	1	1
MF	U1 snRNA binding	7	0	1	1
MF	U2 snRNA binding	6	0	1	1
MF	U4 snRNA binding	6	0	1	1
MF	U4atac snRNA binding	4	0	1	1
MF	U5 snRNA binding	3	0	1	1
MF	U6atac snRNA binding	2	0	1	1
MF	U12 snRNA binding	1	0	1	1
MF	pre-mRNA 5'-splice site binding	6	0	1	1
MF	pre-mRNA 3'-splice site binding	3	0	1	1
MF	U6 snRNA 3'-end binding	2	0	1	1
BP	polyketide metabolic process	10	0	1	1
BP	regulation of cellular pH	87	0	1	1
BP	intracellular phosphate ion homeostasis	10	0	1	1
BP	intracellular chloride ion homeostasis	10	0	1	1
BP	aminoglycoside antibiotic metabolic process	10	0	1	1
BP	regulation of vitamin metabolic process	12	0	1	1
CC	transport vesicle membrane	242	0	1	1
CC	cytoplasmic vesicle membrane	1192	0	1	1
CC	Golgi-associated vesicle membrane	55	0	1	1
CC	coated vesicle membrane	194	0	1	1
CC	COPI-coated vesicle membrane	18	0	1	1
CC	clathrin-coated vesicle membrane	129	0	1	1
CC	endocytic vesicle membrane	192	0	1	1
CC	secretory granule membrane	309	0	1	1
CC	clathrin-coated endocytic vesicle membrane	69	0	1	1
CC	phagocytic vesicle membrane	74	0	1	1
CC	synaptic vesicle membrane	139	0	1	1
CC	axolemma	15	1	0.0198828	1	CNTNAP2
MF	protein-macromolecule adaptor activity	1048	1	0.560196	1	ZMIZ1
CC	ribonuclease P complex	13	0	1	1
CC	mitochondrial ribonuclease P complex	2	0	1	1
CC	multimeric ribonuclease P complex	10	0	1	1
CC	preribosome	101	0	1	1
CC	90S preribosome	25	0	1	1
CC	preribosome, large subunit precursor	17	0	1	1
CC	preribosome, small subunit precursor	14	0	1	1
CC	Noc complex	3	0	1	1
CC	Noc1p-Noc2p complex	1	0	1	1
CC	Noc2p-Noc3p complex	1	0	1	1
CC	Noc4p-Nop14p complex	2	0	1	1
MF	GTPase regulator activity	449	0	1	1
MF	tRNA (uracil(54)-C5)-methyltransferase activity, S-adenosyl methionine-dependent	1	0	1	1
BP	vitelline membrane formation	1	0	1	1
BP	cytoskeleton-dependent intracellular transport	197	0	1	1
BP	germ-line stem cell population maintenance	3	0	1	1
BP	P granule organization	6	0	1	1
BP	ovulation	16	0	1	1
MF	acetoacetate-CoA ligase activity	1	0	1	1
BP	sequestering of triglyceride	18	0	1	1
MF	guanidinoacetate N-methyltransferase activity	1	0	1	1
MF	carnosine N-methyltransferase activity	1	0	1	1
MF	GTP-dependent protein binding	20	0	1	1
MF	amine N-methyltransferase activity	1	0	1	1
MF	pyridine N-methyltransferase activity	1	0	1	1
MF	arsenite methyltransferase activity	2	0	1	1
BP	regulation of nucleotide biosynthetic process	19	0	1	1
BP	negative regulation of nucleotide biosynthetic process	5	0	1	1
BP	positive regulation of nucleotide biosynthetic process	10	0	1	1
BP	regulation of nucleotide catabolic process	53	0	1	1
BP	negative regulation of nucleotide catabolic process	18	0	1	1
BP	positive regulation of nucleotide catabolic process	24	0	1	1
BP	regulation of actin filament length	148	0	1	1
BP	regulation of actin filament polymerization	129	0	1	1
BP	regulation of actin filament depolymerization	53	0	1	1
BP	negative regulation of actin filament depolymerization	44	0	1	1
BP	positive regulation of actin filament depolymerization	13	0	1	1
BP	negative regulation of actin filament polymerization	60	0	1	1
BP	positive regulation of actin filament polymerization	52	0	1	1
BP	regulation of intermediate filament depolymerization	1	0	1	1
BP	positive regulation of intermediate filament depolymerization	1	0	1	1
BP	phospholipase C-inhibiting G protein-coupled receptor signaling pathway	2	0	1	1
BP	termination of RNA polymerase II transcription, poly(A)-coupled	3	0	1	1
CC	autosome	3	0	1	1
BP	prostate gland development	48	0	1	1
BP	granulocyte differentiation	40	0	1	1
BP	regulation of granulocyte differentiation	17	0	1	1
BP	negative regulation of granulocyte differentiation	10	0	1	1
BP	positive regulation of granulocyte differentiation	9	0	1	1
BP	epithelial cell differentiation	733	0	1	1
BP	regulation of epithelial cell differentiation	169	0	1	1
BP	negative regulation of epithelial cell differentiation	55	0	1	1
BP	positive regulation of epithelial cell differentiation	73	0	1	1
BP	polarized epithelial cell differentiation	23	0	1	1
BP	regulation of polarized epithelial cell differentiation	2	0	1	1
BP	positive regulation of polarized epithelial cell differentiation	1	0	1	1
CC	cortical cytoskeleton	105	0	1	1
CC	cortical actin cytoskeleton	78	0	1	1
BP	cortical cytoskeleton organization	56	0	1	1
BP	cortical actin cytoskeleton organization	43	0	1	1
CC	rough endoplasmic reticulum membrane	24	0	1	1
CC	smooth endoplasmic reticulum membrane	8	0	1	1
CC	Mre11 complex	5	0	1	1
CC	nucleolar chromatin	1	0	1	1
CC	beta-catenin destruction complex	12	0	1	1
BP	thyroid gland development	31	0	1	1
BP	mammary gland development	130	0	1	1
CC	RNA polymerase complex	96	0	1	1
MF	beta-2-microglobulin binding	8	0	1	1
MF	lipid antigen binding	5	0	1	1
MF	endogenous lipid antigen binding	5	0	1	1
MF	exogenous lipid antigen binding	5	0	1	1
BP	regulation of myeloid dendritic cell activation	5	0	1	1
BP	negative regulation of myeloid dendritic cell activation	3	0	1	1
BP	positive regulation of myeloid dendritic cell activation	2	0	1	1
BP	regulation of B cell proliferation	64	0	1	1
BP	negative regulation of B cell proliferation	16	0	1	1
BP	positive regulation of B cell proliferation	44	0	1	1
CC	VCB complex	3	0	1	1
CC	mitotic cohesin complex	4	0	1	1
CC	meiotic cohesin complex	6	0	1	1
CC	replisome	22	0	1	1
CC	apolipoprotein B mRNA editing enzyme complex	5	0	1	1
CC	checkpoint clamp complex	5	0	1	1
CC	HOPS complex	13	0	1	1
MF	calcium-dependent ATPase activity	2	0	1	1
BP	forebrain development	398	3	0.00433423	1	FOS,CNTNAP2,ZMIZ1
BP	midbrain development	87	0	1	1
BP	hindbrain development	152	0	1	1
BP	notochord development	19	0	1	1
CC	retromer complex	20	0	1	1
CC	retromer, tubulation complex	4	0	1	1
CC	retromer, cargo-selective complex	4	0	1	1
BP	protein splicing	2	0	1	1
BP	olfactory placode formation	3	0	1	1
MF	TPR domain binding	7	0	1	1
BP	paranodal junction assembly	6	0	1	1
CC	Smc5-Smc6 complex	9	0	1	1
BP	otic vesicle formation	8	0	1	1
BP	midbrain-hindbrain boundary development	7	0	1	1
CC	anchoring collagen complex	3	0	1	1
CC	sheet-forming collagen trimer	2	0	1	1
CC	transmembrane collagen trimer	1	0	1	1
MF	endoplasmic reticulum signal peptide binding	3	0	1	1
MF	mitochondrion targeting sequence binding	6	0	1	1
BP	regulation of vascular endothelial growth factor receptor signaling pathway	36	0	1	1
BP	negative regulation of vascular endothelial growth factor receptor signaling pathway	11	0	1	1
BP	positive regulation of vascular endothelial growth factor receptor signaling pathway	19	0	1	1
BP	establishment or maintenance of actin cytoskeleton polarity	3	0	1	1
BP	establishment or maintenance of microtubule cytoskeleton polarity	4	0	1	1
BP	establishment or maintenance of cytoskeleton polarity	7	0	1	1
BP	astral microtubule organization	11	0	1	1
BP	astral microtubule nucleation	1	0	1	1
MF	potassium ion binding	13	0	1	1
CC	glutamyl-tRNA(Gln) amidotransferase complex	3	0	1	1
MF	Tat protein binding	10	0	1	1
BP	peptidyl-arginine hydroxylation	1	0	1	1
CC	NADH dehydrogenase complex	37	0	1	1
BP	endoplasmic reticulum unfolded protein response	82	0	1	1
BP	retrograde protein transport, ER to cytosol	27	0	1	1
MF	receptor tyrosine kinase binding	80	0	1	1
BP	thiamine pyrophosphate transmembrane transport	2	0	1	1
MF	thiamine binding	1	0	1	1
MF	thiamine pyrophosphate binding	7	0	1	1
MF	taurine binding	1	0	1	1
CC	cortical microtubule cytoskeleton	5	0	1	1
MF	mismatched DNA binding	14	0	1	1
MF	kininogen binding	1	0	1	1
CC	intraciliary transport particle	24	0	1	1
CC	intraciliary transport particle A	8	0	1	1
CC	intraciliary transport particle B	17	0	1	1
BP	regulation of centriole-centriole cohesion	3	0	1	1
BP	response to caffeine	15	0	1	1
CC	potassium ion-transporting ATPase complex	3	0	1	1
MF	filamin binding	14	0	1	1
CC	ISWI-type complex	12	0	1	1
CC	Ino80 complex	16	0	1	1
CC	extracellular matrix	539	0	1	1
MF	troponin I binding	4	0	1	1
MF	troponin T binding	4	0	1	1
BP	pancreas development	78	0	1	1
BP	exocrine pancreas development	7	0	1	1
BP	endocrine pancreas development	46	0	1	1
CC	interphase microtubule organizing center	5	0	1	1
BP	nuclear migration along microfilament	2	0	1	1
BP	microtubule organizing center organization	151	0	1	1	HAUS1
BP	actomyosin structure organization	211	0	1	1
BP	myosin filament organization	6	0	1	1
BP	myosin filament assembly	4	0	1	1
BP	myosin filament disassembly	1	0	1	1
BP	myosin II filament disassembly	1	0	1	1
BP	myosin II filament organization	2	0	1	1
CC	dense core granule	42	0	1	1
BP	regulatory ncRNA-mediated gene silencing	609	0	1	1
BP	regulatory ncRNA-mediated heterochromatin formation	25	0	1	1
BP	primary miRNA processing	18	0	1	1
BP	pre-miRNA processing	17	0	1	1
BP	chromatin remodeling at centromere	9	0	1	1
BP	hair follicle morphogenesis	32	0	1	1
MF	cysteine desulfurase activity	1	0	1	1
MF	heat shock protein binding	127	0	1	1
MF	cholesterol 26-hydroxylase activity	1	0	1	1
CC	nucleocytoplasmic transport complex	12	0	1	1
BP	embryonic camera-type eye development	37	0	1	1
BP	post-embryonic camera-type eye development	8	0	1	1
MF	histone H3K14 deacetylase activity	2	0	1	1
CC	nuclear pore outer ring	10	0	1	1
CC	BLOC complex	20	0	1	1
CC	BLOC-1 complex	15	0	1	1
CC	BLOC-2 complex	3	0	1	1
CC	BLOC-3 complex	2	0	1	1
BP	nuclear-transcribed mRNA catabolic process, deadenylation-independent decay	7	0	1	1
BP	deadenylation-independent decapping of nuclear-transcribed mRNA	6	0	1	1
CC	platelet dense granule membrane	5	0	1	1
CC	platelet dense granule lumen	14	0	1	1
CC	organelle membrane	3598	0	1	1	ATP5F1A
CC	platelet alpha granule	82	0	1	1
CC	platelet alpha granule membrane	16	0	1	1
CC	platelet alpha granule lumen	60	0	1	1
CC	platelet dense tubular network	11	0	1	1
CC	platelet dense tubular network membrane	9	0	1	1
BP	stress-activated protein kinase signaling cascade	53	0	1	1
BP	regeneration	194	0	1	1
BP	animal organ regeneration	62	0	1	1
BP	neuron projection regeneration	57	0	1	1
BP	axon regeneration	50	0	1	1
BP	dendrite regeneration	2	0	1	1
CC	septin complex	13	0	1	1
BP	septin ring organization	2	0	1	1
BP	microtubule polymerization or depolymerization	135	0	1	1	HAUS1
BP	regulation of microtubule polymerization or depolymerization	94	0	1	1	HAUS1
BP	negative regulation of microtubule polymerization or depolymerization	39	0	1	1
BP	positive regulation of microtubule polymerization or depolymerization	37	0	1	1
BP	regulation of microtubule polymerization	63	0	1	1	HAUS1
BP	regulation of microtubule depolymerization	32	0	1	1
BP	negative regulation of microtubule polymerization	14	0	1	1
BP	positive regulation of microtubule polymerization	32	0	1	1
BP	positive regulation of microtubule depolymerization	5	0	1	1
BP	rRNA pseudouridine synthesis	7	0	1	1
BP	tRNA pseudouridine synthesis	6	0	1	1
BP	snRNA pseudouridine synthesis	2	0	1	1
BP	cytoplasmic microtubule organization	65	0	1	1
BP	RNA 3'-end processing	86	0	1	1
BP	mRNA 3'-end processing	39	0	1	1
BP	rRNA 3'-end processing	11	0	1	1
BP	sno(s)RNA 3'-end processing	11	0	1	1
MF	alpha-(1,2)-fucosyltransferase activity	2	0	1	1
BP	developmental induction	33	0	1	1
BP	inductive cell-cell signaling	1	0	1	1
BP	regulation of axon diameter	4	0	1	1
BP	sister chromatid biorientation	4	0	1	1
CC	pseudopodium	16	0	1	1
BP	proteasome localization	2	0	1	1
BP	anaphase-promoting complex-dependent catabolic process	24	0	1	1
BP	SCF-dependent proteasomal ubiquitin-dependent protein catabolic process	46	0	1	1
MF	histone H3K79 methyltransferase activity	1	0	1	1
BP	phosphatidylinositol catabolic process	2	0	1	1
BP	metallo-sulfur cluster assembly	26	0	1	1
BP	rRNA methylation	23	0	1	1
BP	otolith mineralization completed early in development	1	0	1	1
BP	neuron projection development	985	1	0.61375	1	CNTNAP2
MF	phosphopantetheine binding	1	0	1	1
BP	peptide modification	5	0	1	1
CC	SNARE complex	49	0	1	1
BP	post-translational protein targeting to membrane, translocation	8	0	1	1
CC	endoplasmic reticulum Sec complex	2	0	1	1
CC	Sec62/Sec63 complex	1	0	1	1
MF	POZ domain binding	4	0	1	1
CC	SCAR complex	11	0	1	1
MF	phosphatidylcholine binding	27	0	1	1
CC	RSF complex	2	0	1	1
BP	biomineral tissue development	172	0	1	1
BP	auditory behavior	12	1	0.0138727	1	CNTNAP2
CC	extrinsic component of external side of plasma membrane	2	0	1	1
CC	extrinsic component of cytoplasmic side of plasma membrane	48	0	1	1
BP	actin rod assembly	2	0	1	1
CC	protein acetyltransferase complex	93	0	1	1
MF	denatured protein binding	2	0	1	1
CC	PAN complex	2	0	1	1
CC	cell leading edge	417	1	0.336784	1	CNTNAP2
CC	cell projection membrane	344	1	0.255726	1	CNTNAP2
CC	cell trailing edge	14	0	1	1
CC	leading edge membrane	176	1	0.162024	1	CNTNAP2
CC	cell trailing edge membrane	1	0	1	1
CC	lamellipodium membrane	22	0	1	1
CC	uropod membrane	1	0	1	1
CC	pseudopodium membrane	1	0	1	1
CC	DNA replication preinitiation complex	13	0	1	1
CC	Ndc80 complex	4	0	1	1
CC	death-inducing signaling complex	9	0	1	1
CC	CD95 death-inducing signaling complex	6	0	1	1
MF	small GTPase binding	267	0	1	1
BP	pseudopodium organization	15	0	1	1
BP	pseudopodium assembly	14	0	1	1
BP	regulation of pseudopodium assembly	12	0	1	1
BP	positive regulation of pseudopodium assembly	12	0	1	1
BP	regulation of cyclase activity	48	0	1	1
BP	negative regulation of cyclase activity	18	0	1	1
BP	positive regulation of cyclase activity	29	0	1	1
BP	regulation of guanylate cyclase activity	3	0	1	1
BP	negative regulation of guanylate cyclase activity	1	0	1	1
BP	positive regulation of guanylate cyclase activity	2	0	1	1
BP	retinal ganglion cell axon guidance	22	0	1	1
BP	membrane protein intracellular domain proteolysis	11	0	1	1
BP	lymphocyte costimulation	45	0	1	1
BP	T cell costimulation	44	0	1	1
BP	B cell costimulation	3	0	1	1
BP	replication fork processing	49	0	1	1
CC	replication fork protection complex	3	0	1	1
CC	extrinsic component of organelle membrane	24	0	1	1
CC	extrinsic component of endosome membrane	1	0	1	1
CC	extrinsic component of mitochondrial inner membrane	6	0	1	1
MF	hexitol dehydrogenase activity	1	0	1	1
BP	regulation of cellular metabolic process	5860	3	0.778749	1	FOS,ZMIZ1,AHRR
BP	negative regulation of cellular metabolic process	2814	0	1	1
BP	positive regulation of cellular metabolic process	2966	2	0.647302	1	FOS,ZMIZ1
BP	regulation of cellular biosynthetic process	5248	3	0.695417	1	FOS,ZMIZ1,AHRR
BP	negative regulation of cellular biosynthetic process	2548	0	1	1
BP	positive regulation of cellular biosynthetic process	2553	2	0.554144	1	FOS,ZMIZ1
BP	regulation of cellular catabolic process	448	0	1	1
BP	negative regulation of cellular catabolic process	113	0	1	1
BP	positive regulation of cellular catabolic process	223	0	1	1
CC	RNAi effector complex	357	0	1	1
BP	negative regulation of protein-containing complex assembly	142	0	1	1
BP	positive regulation of protein-containing complex assembly	194	0	1	1
BP	regulation of sulfur amino acid metabolic process	2	0	1	1
BP	regulation of vesicle fusion	34	0	1	1
BP	negative regulation of vesicle fusion	4	0	1	1
BP	positive regulation of vesicle fusion	21	0	1	1
BP	regulation of cell killing	109	0	1	1
BP	negative regulation of cell killing	28	0	1	1
BP	positive regulation of cell killing	76	0	1	1
BP	regulation of cell projection organization	634	0	1	1
BP	negative regulation of cell projection organization	174	0	1	1
BP	positive regulation of cell projection organization	343	0	1	1
BP	regulation of defense response	826	0	1	1
BP	negative regulation of defense response	284	0	1	1
BP	positive regulation of defense response	501	0	1	1
BP	N-terminal protein amino acid modification	25	0	1	1
MF	translation initiation factor binding	28	0	1	1
MF	eukaryotic initiation factor 4G binding	1	0	1	1
CC	ubiquitin conjugating enzyme complex	7	0	1	1
CC	UBC13-MMS2 complex	3	0	1	1
CC	RNA-directed RNA polymerase complex	3	0	1	1
CC	nuclear RNA-directed RNA polymerase complex	2	0	1	1
MF	protein tag activity	14	0	1	1
CC	Rad17 RFC-like complex	1	0	1	1
CC	Ctf18 RFC-like complex	8	0	1	1
CC	Elg1 RFC-like complex	3	0	1	1
BP	regulation of prostaglandin biosynthetic process	11	0	1	1
BP	negative regulation of prostaglandin biosynthetic process	4	0	1	1
BP	positive regulation of prostaglandin biosynthetic process	6	0	1	1
BP	regulation of protein ubiquitination	185	0	1	1
BP	negative regulation of protein ubiquitination	72	0	1	1
BP	positive regulation of protein ubiquitination	102	0	1	1
BP	regulation of protein modification process	950	0	1	1
BP	negative regulation of protein modification process	326	0	1	1
BP	positive regulation of protein modification process	581	0	1	1
MF	sodium ion binding	8	0	1	1
MF	lithium ion binding	2	0	1	1
MF	chloride ion binding	9	0	1	1
MF	lipoic acid binding	1	0	1	1
MF	carboxylic acid binding	183	0	1	1
BP	oxylipin metabolic process	2	0	1	1
BP	oxylipin biosynthetic process	2	0	1	1
CC	cytoplasmic vesicle	2426	2	0.522143	1	CNTNAP2,GPR15
CC	N-terminal protein acetyltransferase complex	9	0	1	1
CC	NatA complex	4	0	1	1
CC	NatB complex	2	0	1	1
CC	NatC complex	3	0	1	1
MF	L-ascorbic acid binding	20	0	1	1
MF	cobalamin binding	10	0	1	1
MF	alkali metal ion binding	19	0	1	1
CC	RecQ family helicase-topoisomerase III complex	4	0	1	1
BP	keratinization	79	0	1	1
BP	response to methotrexate	1	0	1	1
CC	box C/D methylation guide snoRNP complex	6	0	1	1
CC	box H/ACA snoRNP complex	3	0	1	1
CC	M band	27	0	1	1
CC	Dbf4-dependent protein kinase complex	2	0	1	1
MF	titin binding	13	0	1	1
MF	telethonin binding	7	0	1	1
MF	mitogen-activated protein kinase kinase binding	10	0	1	1
MF	mitogen-activated protein kinase kinase kinase binding	16	0	1	1
CC	BRCA1-BARD1 complex	2	0	1	1
BP	regulation of mRNA 3'-end processing	9	0	1	1
BP	negative regulation of mRNA 3'-end processing	1	0	1	1
BP	positive regulation of mRNA 3'-end processing	4	0	1	1
BP	fast-twitch skeletal muscle fiber contraction	3	0	1	1
BP	slow-twitch skeletal muscle fiber contraction	2	0	1	1
BP	regulation of heterochromatin formation	22	0	1	1
BP	regulation of fast-twitch skeletal muscle fiber contraction	2	0	1	1
BP	positive regulation of fast-twitch skeletal muscle fiber contraction	2	0	1	1
BP	regulation of slow-twitch skeletal muscle fiber contraction	1	0	1	1
BP	negative regulation of heterochromatin formation	5	0	1	1
BP	positive regulation of heterochromatin formation	13	0	1	1
BP	glycine betaine metabolic process	2	0	1	1
BP	glycine betaine biosynthetic process	2	0	1	1
BP	glycine betaine transport	3	0	1	1
CC	cullin-RING ubiquitin ligase complex	201	0	1	1
CC	Cul2-RING ubiquitin ligase complex	27	0	1	1
CC	Cul3-RING ubiquitin ligase complex	56	0	1	1
CC	Cul4A-RING E3 ubiquitin ligase complex	13	0	1	1
CC	Cul4B-RING E3 ubiquitin ligase complex	5	0	1	1
CC	Cul5-RING ubiquitin ligase complex	13	0	1	1
CC	Cul7-RING ubiquitin ligase complex	4	0	1	1
BP	nuclear membrane reassembly	25	0	1	1
CC	myosin V complex	1	0	1	1
CC	myosin VII complex	1	0	1	1
MF	myosin V binding	16	0	1	1
MF	chromatin DNA binding	118	0	1	1
MF	nucleosome binding	70	0	1	1
MF	nucleosomal DNA binding	40	0	1	1
CC	TRAMP complex	5	0	1	1
CC	mannosyltransferase complex	5	0	1	1
BP	protein-containing complex localization	204	0	1	1
BP	heterochromatin formation	144	0	1	1
BP	pericentric heterochromatin formation	5	0	1	1
BP	subtelomeric heterochromatin formation	9	0	1	1
CC	SUMO activating enzyme complex	2	0	1	1
CC	Mis6-Sim4 complex	1	0	1	1
CC	motile cilium	295	0	1	1
CC	tRNA (m1A) methyltransferase complex	3	0	1	1
CC	PcG protein complex	46	0	1	1
CC	Myb complex	2	0	1	1
CC	brush border membrane	57	0	1	1
CC	filopodium membrane	17	0	1	1
CC	microvillus membrane	32	0	1	1
BP	ruffle organization	56	0	1	1
MF	gonadotropin-releasing hormone receptor binding	2	0	1	1
MF	thyrotropin-releasing hormone receptor binding	3	0	1	1
CC	mRNA capping enzyme complex	2	0	1	1
BP	positive regulation of exit from mitosis	6	0	1	1
MF	peptidyl-proline dioxygenase activity	12	0	1	1
MF	peptidyl-proline 3-dioxygenase activity	4	0	1	1
MF	peptidyl-proline 4-dioxygenase activity	8	0	1	1
BP	brain-derived neurotrophic factor receptor signaling pathway	7	0	1	1
BP	regulation of brain-derived neurotrophic factor receptor signaling pathway	3	0	1	1
BP	negative regulation of brain-derived neurotrophic factor receptor signaling pathway	1	0	1	1
BP	positive regulation of brain-derived neurotrophic factor receptor signaling pathway	2	0	1	1
BP	regulation of termination of DNA-templated transcription	5	0	1	1
MF	oxidosqualene cyclase activity	1	0	1	1
BP	DNA integrity checkpoint signaling	136	0	1	1
BP	mitotic G1 DNA damage checkpoint signaling	33	0	1	1
BP	mitotic intra-S DNA damage checkpoint signaling	17	0	1	1
BP	spindle checkpoint signaling	50	0	1	1
BP	membrane raft organization	29	0	1	1
BP	membrane raft distribution	7	0	1	1
BP	hemidesmosome assembly	6	0	1	1
BP	phospholipase D-activating G protein-coupled receptor signaling pathway	2	0	1	1
BP	activation of phospholipase D activity	1	0	1	1
BP	regulation of inositol 1,4,5-trisphosphate-sensitive calcium-release channel activity	6	0	1	1
BP	negative regulation of inositol 1,4,5-trisphosphate-sensitive calcium-release channel activity	1	0	1	1
BP	positive regulation of inositol 1,4,5-trisphosphate-sensitive calcium-release channel activity	4	0	1	1
CC	nucleotide-activated protein kinase complex	11	0	1	1
BP	cell-substrate adhesion	349	0	1	1
BP	wybutosine metabolic process	6	0	1	1
BP	wybutosine biosynthetic process	6	0	1	1
CC	centrosomal corona	1	0	1	1
MF	polyubiquitin modification-dependent protein binding	53	0	1	1
CC	neuromuscular junction	75	0	1	1
CC	nuclear proteasome complex	1	0	1	1
CC	cytosolic proteasome complex	5	0	1	1
CC	spindle pole centrosome	12	0	1	1
BP	homologous chromosome orientation in meiotic metaphase I	2	0	1	1
BP	regulation of fever generation	9	0	1	1
BP	positive regulation of fever generation	7	0	1	1
BP	receptor internalization	135	0	1	1
MF	ubiquitin conjugating enzyme binding	31	0	1	1
MF	ubiquitin protein ligase binding	284	0	1	1
BP	telomeric loop formation	2	0	1	1
MF	opioid receptor binding	7	0	1	1
BP	synaptic vesicle fusion to presynaptic active zone membrane	32	0	1	1
BP	regulation of synaptic vesicle fusion to presynaptic active zone membrane	21	0	1	1
BP	positive regulation of synaptic vesicle fusion to presynaptic active zone membrane	14	0	1	1
BP	adenylate cyclase-inhibiting opioid receptor signaling pathway	2	0	1	1
BP	zymogen activation	56	0	1	1
BP	plasminogen activation	26	0	1	1
BP	killing of cells of another organism	114	0	1	1
BP	regulation of myelination	47	0	1	1
BP	negative regulation of myelination	9	0	1	1
BP	positive regulation of myelination	19	0	1	1
BP	regulation of nervous system process	119	0	1	1
BP	negative regulation of nervous system process	17	0	1	1
BP	positive regulation of nervous system process	35	0	1	1
BP	regulation of protein stability	341	0	1	1
BP	protein destabilization	50	0	1	1
BP	heat generation	18	0	1	1
BP	regulation of heat generation	13	0	1	1
BP	negative regulation of heat generation	1	0	1	1
BP	positive regulation of heat generation	10	0	1	1
BP	lipopolysaccharide-mediated signaling pathway	57	0	1	1
BP	regulation of lipopolysaccharide-mediated signaling pathway	28	0	1	1
BP	negative regulation of lipopolysaccharide-mediated signaling pathway	14	0	1	1
BP	positive regulation of lipopolysaccharide-mediated signaling pathway	10	0	1	1
BP	response to nutrient levels	493	1	0.305032	1	FOS
BP	cellular response to nutrient levels	246	1	0.16642	1	FOS
BP	cellular response to nutrient	47	0	1	1
CC	A band	40	0	1	1
CC	H zone	2	0	1	1
CC	I band	143	0	1	1
CC	G-protein beta/gamma-subunit complex	1	0	1	1
MF	G-protein beta-subunit binding	21	0	1	1
MF	G-protein gamma-subunit binding	2	0	1	1
MF	G-protein beta/gamma-subunit complex binding	21	0	1	1
MF	adenosine receptor binding	8	0	1	1
MF	A1 adenosine receptor binding	3	0	1	1
MF	A2A adenosine receptor binding	3	0	1	1
MF	adrenergic receptor binding	18	0	1	1
MF	alpha-1B adrenergic receptor binding	1	0	1	1
MF	alpha-2A adrenergic receptor binding	5	0	1	1
MF	alpha-2B adrenergic receptor binding	1	0	1	1
MF	alpha-2C adrenergic receptor binding	2	0	1	1
MF	beta-1 adrenergic receptor binding	3	0	1	1
MF	beta-2 adrenergic receptor binding	6	0	1	1
MF	beta-3 adrenergic receptor binding	2	0	1	1
MF	adrenomedullin receptor binding	1	0	1	1
MF	angiotensin receptor binding	9	0	1	1
MF	type 1 angiotensin receptor binding	6	0	1	1
MF	type 2 angiotensin receptor binding	2	0	1	1
MF	apelin receptor binding	1	0	1	1
MF	bombesin receptor binding	4	0	1	1
MF	endothelin A receptor binding	1	0	1	1
MF	endothelin B receptor binding	3	0	1	1
MF	neuromedin B receptor binding	1	0	1	1
MF	bradykinin receptor binding	2	0	1	1
MF	C5a anaphylatoxin chemotactic receptor binding	1	0	1	1
MF	C5L2 anaphylatoxin chemotactic receptor binding	1	0	1	1
MF	calcitonin receptor binding	2	0	1	1
MF	cannabinoid receptor binding	1	0	1	1
MF	type 1 cannabinoid receptor binding	1	0	1	1
MF	haptoglobin binding	10	0	1	1
MF	hemoglobin alpha binding	5	0	1	1
MF	CXCR4 chemokine receptor binding	1	0	1	1
MF	CXCR5 chemokine receptor binding	1	0	1	1
MF	CCR1 chemokine receptor binding	6	0	1	1
MF	CCR2 chemokine receptor binding	5	0	1	1
MF	CCR3 chemokine receptor binding	5	0	1	1
MF	CCR4 chemokine receptor binding	1	0	1	1
MF	CCR5 chemokine receptor binding	7	0	1	1
MF	CCR6 chemokine receptor binding	5	0	1	1
MF	CCR7 chemokine receptor binding	2	0	1	1
MF	CCR10 chemokine receptor binding	3	0	1	1
MF	CX3C chemokine receptor binding	3	0	1	1
MF	cholecystokinin receptor binding	1	0	1	1
MF	type B gastrin/cholecystokinin receptor binding	1	0	1	1
MF	D1 dopamine receptor binding	7	0	1	1
MF	D2 dopamine receptor binding	3	0	1	1
MF	D3 dopamine receptor binding	2	0	1	1
MF	D4 dopamine receptor binding	1	0	1	1
MF	D5 dopamine receptor binding	2	0	1	1
MF	endothelial differentiation G protein-coupled receptor binding	2	0	1	1
MF	Edg-2 lysophosphatidic acid receptor binding	2	0	1	1
MF	galanin receptor binding	2	0	1	1
MF	type 1 galanin receptor binding	1	0	1	1
MF	type 2 galanin receptor binding	2	0	1	1
MF	type 3 galanin receptor binding	2	0	1	1
MF	gastric inhibitory polypeptide receptor binding	2	0	1	1
MF	ghrelin receptor binding	1	0	1	1
MF	glucagon receptor binding	2	0	1	1
MF	growth hormone-releasing hormone receptor binding	1	0	1	1
MF	type 1 orexin receptor binding	1	0	1	1
MF	type 2 orexin receptor binding	1	0	1	1
MF	kisspeptin receptor binding	1	0	1	1
MF	melanin-concentrating hormone receptor binding	2	0	1	1
MF	type 1 melanin-concentrating hormone receptor binding	2	0	1	1
MF	melanocortin receptor binding	5	0	1	1
MF	corticotropin hormone receptor binding	2	0	1	1
MF	type 3 melanocortin receptor binding	4	0	1	1
MF	type 4 melanocortin receptor binding	4	0	1	1
MF	type 5 melanocortin receptor binding	2	0	1	1
MF	motilin receptor binding	1	0	1	1
MF	type 1 metabotropic glutamate receptor binding	1	0	1	1
MF	type 2 metabotropic glutamate receptor binding	2	0	1	1
MF	type 3 metabotropic glutamate receptor binding	2	0	1	1
MF	type 5 metabotropic glutamate receptor binding	6	0	1	1
MF	G protein-coupled nucleotide receptor binding	1	0	1	1
MF	P2Y1 nucleotide receptor binding	1	0	1	1
MF	G protein-coupled serotonin receptor binding	3	0	1	1
MF	neurokinin receptor binding	3	0	1	1
MF	substance P receptor binding	2	0	1	1
MF	neuromedin K receptor binding	2	0	1	1
MF	substance K receptor binding	3	0	1	1
CC	haptoglobin-hemoglobin complex	11	0	1	1
MF	type 1 neuromedin U receptor binding	1	0	1	1
MF	type 2 neuromedin U receptor binding	1	0	1	1
MF	neuropeptide Y receptor binding	3	0	1	1
BP	protection from non-homologous end joining at telomere	9	0	1	1
MF	olfactory receptor binding	6	0	1	1
MF	kappa-type opioid receptor binding	1	0	1	1
MF	mu-type opioid receptor binding	2	0	1	1
MF	orexigenic neuropeptide QRFP receptor binding	1	0	1	1
MF	oxytocin receptor binding	1	0	1	1
MF	parathyroid hormone receptor binding	1	0	1	1
MF	type 1 parathyroid hormone receptor binding	1	0	1	1
BP	telomeric 3' overhang formation	4	0	1	1
MF	prolactin-releasing peptide receptor binding	1	0	1	1
MF	prostanoid receptor binding	3	0	1	1
MF	EP4 subtype prostaglandin E2 receptor binding	1	0	1	1
MF	thromboxane A2 receptor binding	2	0	1	1
MF	proteinase activated receptor binding	3	0	1	1
MF	somatostatin receptor binding	1	0	1	1
MF	taste receptor binding	1	0	1	1
MF	vasopressin receptor binding	3	0	1	1
MF	V1A vasopressin receptor binding	3	0	1	1
MF	V1B vasopressin receptor binding	1	0	1	1
CC	early endosome membrane	187	0	1	1
CC	late endosome membrane	165	0	1	1
CC	microbody membrane	62	0	1	1
CC	endosome lumen	37	0	1	1
CC	early endosome lumen	3	0	1	1
CC	late endosome lumen	8	0	1	1
CC	microbody lumen	52	0	1	1
BP	negative regulation of synaptic plasticity	3	0	1	1
BP	positive regulation of synaptic plasticity	10	0	1	1
BP	vitamin B6 transport	3	0	1	1
BP	pyridoxine transport	3	0	1	1
BP	TOR signaling	164	0	1	1
BP	mitochondria-nucleus signaling pathway	2	0	1	1
CC	TORC1 complex	6	0	1	1
CC	TORC2 complex	9	0	1	1
CC	filamentous actin	32	0	1	1
BP	regulation of glucocorticoid metabolic process	11	0	1	1
BP	negative regulation of glucocorticoid metabolic process	5	0	1	1
BP	positive regulation of glucocorticoid metabolic process	1	0	1	1
BP	regulation of glucocorticoid biosynthetic process	9	0	1	1
BP	negative regulation of glucocorticoid biosynthetic process	5	0	1	1
BP	positive regulation of glucocorticoid biosynthetic process	1	0	1	1
BP	regulation of protein autophosphorylation	31	0	1	1
BP	negative regulation of protein autophosphorylation	8	0	1	1
BP	positive regulation of protein autophosphorylation	19	0	1	1
MF	short-chain fatty acid-CoA ligase activity	4	0	1	1
MF	medium-chain fatty acid-CoA ligase activity	10	0	1	1
MF	very long-chain fatty acid-CoA ligase activity	9	0	1	1
BP	nuclear receptor-mediated corticosteroid signaling pathway	13	0	1	1
BP	nuclear receptor-mediated mineralocorticoid signaling pathway	1	0	1	1
BP	response to corticosteroid	150	1	0.0962798	1	FOS,ATP5F1A
MF	nuclear mineralocorticoid receptor binding	1	0	1	1
CC	nuclear membrane	297	0	1	1
CC	mitochondrial membrane	722	0	1	1	ATP5F1A
CC	organelle envelope	1208	0	1	1	ATP5F1A
CC	organelle outer membrane	233	0	1	1
CC	organelle envelope lumen	95	0	1	1
CC	membrane-enclosed lumen	5752	5	0.288123	1	PRSS23,FOS,ATP5F1A,ZMIZ1,AHRR,PGBD5
CC	nuclear lumen	4657	4	0.353317	1	FOS,ZMIZ1,AHRR,PGBD5
CC	vesicle	3935	3	0.512198	1	PRSS23,CNTNAP2,GPR15,ATP5F1A
CC	vesicle lumen	313	0	1	1
CC	organelle subcompartment	1460	0	1	1
CC	Golgi cisterna	98	0	1	1
BP	locomotion involved in locomotory behavior	11	0	1	1
BP	bombesin receptor signaling pathway	1	0	1	1
BP	mRNA export from nucleus in response to heat stress	1	0	1	1
MF	insulin-like growth factor I binding	13	0	1	1
MF	insulin-like growth factor II binding	8	0	1	1
MF	thioesterase binding	9	0	1	1
BP	regulation of fatty acid beta-oxidation	19	0	1	1
BP	negative regulation of fatty acid beta-oxidation	6	0	1	1
BP	positive regulation of fatty acid beta-oxidation	10	0	1	1
CC	interleukin-28 receptor complex	3	0	1	1
MF	interleukin-28 receptor binding	1	0	1	1
BP	regulation of TOR signaling	141	0	1	1
BP	negative regulation of TOR signaling	69	0	1	1
BP	positive regulation of TOR signaling	70	0	1	1
CC	early phagosome	13	0	1	1
CC	phagolysosome	7	0	1	1
BP	ARF protein signal transduction	20	0	1	1
BP	regulation of ARF protein signal transduction	20	0	1	1
BP	positive regulation of ARF protein signal transduction	2	0	1	1
BP	ISG15-protein conjugation	6	0	1	1
CC	NELF complex	4	0	1	1
BP	trypsinogen activation	1	0	1	1
BP	positive regulation of insulin secretion	87	0	1	1
BP	response to cobalt ion	9	0	1	1
BP	response to magnesium ion	19	0	1	1
MF	myosin light chain binding	8	0	1	1
MF	myosin head/neck binding	2	0	1	1
MF	myosin tail binding	1	0	1	1
MF	myosin II head/neck binding	1	0	1	1
MF	myosin heavy chain binding	13	0	1	1
MF	myosin II heavy chain binding	3	0	1	1
CC	integrator complex	18	0	1	1
CC	small-subunit processome	70	0	1	1
MF	NAD-dependent histone H3K14 deacetylase activity	1	0	1	1
BP	mitochondrial DNA metabolic process	22	0	1	1
BP	mitochondrial DNA catabolic process	1	0	1	1
CC	DSIF complex	2	0	1	1
CC	guanyl-nucleotide exchange factor complex	21	0	1	1
BP	cardiolipin metabolic process	15	0	1	1
BP	cardiolipin biosynthetic process	7	0	1	1
MF	clathrin heavy chain binding	11	0	1	1
MF	clathrin light chain binding	7	0	1	1
MF	bile acid binding	10	0	1	1
BP	ciliary basal body organization	5	0	1	1
BP	negative regulation of translation in response to stress	6	0	1	1
BP	positive regulation of translation in response to stress	7	0	1	1
BP	negative regulation of translational initiation in response to stress	5	0	1	1
BP	positive regulation of translational initiation in response to stress	2	0	1	1
CC	bleb	9	0	1	1
BP	bleb assembly	11	0	1	1
BP	regulation of nuclease activity	19	0	1	1
BP	regulation of deoxyribonuclease activity	10	0	1	1
BP	regulation of endodeoxyribonuclease activity	8	0	1	1
BP	regulation of restriction endodeoxyribonuclease activity	1	0	1	1
BP	negative regulation of nuclease activity	7	0	1	1
BP	positive regulation of nuclease activity	6	0	1	1
BP	negative regulation of deoxyribonuclease activity	2	0	1	1
BP	positive regulation of deoxyribonuclease activity	5	0	1	1
BP	negative regulation of endodeoxyribonuclease activity	1	0	1	1
BP	positive regulation of endodeoxyribonuclease activity	4	0	1	1
BP	negative regulation of NF-kappaB transcription factor activity	75	0	1	1
MF	NACHT domain binding	2	0	1	1
MF	Pyrin domain binding	2	0	1	1
BP	negative regulation of protein binding	62	0	1	1
BP	positive regulation of protein binding	47	0	1	1
MF	SAM domain binding	2	0	1	1
BP	response to food	39	0	1	1
BP	regulation of response to food	17	0	1	1
BP	negative regulation of response to food	12	0	1	1
BP	positive regulation of response to food	4	0	1	1
BP	regulation of appetite	22	0	1	1
BP	negative regulation of appetite	12	0	1	1
BP	positive regulation of appetite	4	0	1	1
BP	regulation of response to external stimulus	1089	1	0.522852	1	CNTNAP2
BP	negative regulation of response to external stimulus	418	1	0.242754	1	CNTNAP2
BP	positive regulation of response to external stimulus	629	0	1	1
BP	regulation of response to nutrient levels	34	0	1	1
BP	negative regulation of response to nutrient levels	12	0	1	1
BP	positive regulation of response to nutrient levels	5	0	1	1
BP	regulation of carbohydrate phosphatase activity	1	0	1	1
CC	SMC loading complex	2	0	1	1
BP	sequestering of zinc ion	2	0	1	1
CC	dense core granule membrane	7	0	1	1
MF	histone H3K9 deacetylase activity	3	0	1	1
CC	chromosome passenger complex	6	0	1	1
MF	DNA insertion or deletion binding	6	0	1	1
MF	guanine/thymine mispair binding	3	0	1	1
MF	single base insertion or deletion binding	4	0	1	1
MF	dinucleotide insertion or deletion binding	3	0	1	1
MF	single guanine insertion binding	3	0	1	1
MF	single thymine insertion binding	2	0	1	1
CC	4-aminobutyrate transaminase complex	1	0	1	1
MF	succinate-semialdehyde dehydrogenase binding	1	0	1	1
BP	activation of protein kinase activity	60	0	1	1
BP	activation of protein kinase B activity	17	0	1	1
CC	cell division site	66	0	1	1
CC	cleavage furrow	52	0	1	1
CC	septin cytoskeleton	15	0	1	1
MF	dinucleotide repeat insertion binding	2	0	1	1
MF	ubiquitin-like protein binding	115	0	1	1
MF	SUMO binding	16	0	1	1
MF	SUMO polymer binding	5	0	1	1
BP	septin cytoskeleton organization	4	0	1	1
MF	acrosin binding	5	0	1	1
BP	ubiquinone biosynthetic process via 3,4-dihydroxy-5-polyprenylbenzoate	2	0	1	1
BP	transposition	40	1	0.0205788	1	PGBD5
BP	retrotransposition	38	0	1	1
BP	telomere organization	184	0	1	1
BP	telomere maintenance via semi-conservative replication	9	0	1	1
BP	telomere assembly	4	0	1	1
BP	telomere formation via telomerase	1	0	1	1
BP	regulation of telomere maintenance	106	0	1	1
BP	negative regulation of telomere maintenance	36	0	1	1
BP	positive regulation of telomere maintenance	71	0	1	1
BP	regulation of telomere maintenance via recombination	1	0	1	1
BP	negative regulation of telomere maintenance via recombination	1	0	1	1
BP	regulation of telomere maintenance via telomerase	46	0	1	1
BP	negative regulation of telomere maintenance via telomerase	21	0	1	1
BP	positive regulation of telomere maintenance via telomerase	25	0	1	1
BP	regulation of telomere maintenance via semi-conservative replication	2	0	1	1
BP	negative regulation of telomere maintenance via semi-conservative replication	2	0	1	1
MF	glucosaminyl-phosphatidylinositol O-acyltransferase activity	1	0	1	1
MF	riboflavin transmembrane transporter activity	6	0	1	1
BP	riboflavin transport	6	0	1	1
BP	regulation of synaptic transmission, cholinergic	8	0	1	1
BP	negative regulation of synaptic transmission, cholinergic	1	0	1	1
BP	positive regulation of synaptic transmission, cholinergic	6	0	1	1
BP	regulation of synaptic transmission, dopaminergic	10	0	1	1
BP	positive regulation of synaptic transmission, dopaminergic	3	0	1	1
BP	negative regulation of synaptic transmission, dopaminergic	4	0	1	1
BP	regulation of synaptic transmission, GABAergic	37	0	1	1
BP	negative regulation of synaptic transmission, GABAergic	6	0	1	1
BP	positive regulation of synaptic transmission, GABAergic	16	0	1	1
BP	regulation of actin filament bundle assembly	101	0	1	1
BP	negative regulation of actin filament bundle assembly	32	0	1	1
BP	positive regulation of actin filament bundle assembly	59	0	1	1
BP	activation of store-operated calcium channel activity	5	0	1	1
BP	adenosine transport	5	0	1	1
BP	regulation of nucleobase-containing compound transport	18	0	1	1
BP	negative regulation of nucleobase-containing compound transport	3	0	1	1
BP	positive regulation of nucleobase-containing compound transport	6	0	1	1
BP	regulation of nucleoside transport	2	0	1	1
BP	negative regulation of nucleoside transport	1	0	1	1
BP	positive regulation of nucleoside transport	1	0	1	1
BP	secretory granule localization	25	0	1	1
BP	dense core granule localization	22	0	1	1
BP	methylation	210	0	1	1
BP	purine nucleotide salvage	10	0	1	1
BP	pyrimidine nucleotide salvage	6	0	1	1
BP	GMP salvage	4	0	1	1
BP	IMP salvage	4	0	1	1
MF	phosphatidylinositol-3-phosphate binding	45	0	1	1
BP	regulation of protein polymerization	199	0	1	1	HAUS1
BP	negative regulation of protein polymerization	75	0	1	1
BP	positive regulation of protein polymerization	91	0	1	1
BP	gonadotropin secretion	18	0	1	1
BP	luteinizing hormone secretion	11	0	1	1
BP	regulation of gonadotropin secretion	12	0	1	1
BP	negative regulation of gonadotropin secretion	8	0	1	1
BP	positive regulation of gonadotropin secretion	7	0	1	1
CC	asymmetric synapse	356	0	1	1
CC	symmetric synapse	9	0	1	1
CC	AMPA glutamate receptor complex	21	0	1	1
BP	central nervous system myelin maintenance	5	0	1	1
BP	peripheral nervous system myelin maintenance	9	0	1	1
BP	myelin assembly	24	0	1	1
BP	central nervous system myelin formation	8	0	1	1
BP	peripheral nervous system myelin formation	3	0	1	1
BP	axon ensheathment in central nervous system	25	0	1	1
BP	peripheral nervous system axon ensheathment	29	0	1	1
MF	double-stranded RNA-specific ribonuclease activity	2	0	1	1
BP	positive regulation of DNA-templated DNA replication initiation	2	0	1	1
CC	ribonuclease H2 complex	3	0	1	1
CC	mismatch repair complex	10	0	1	1
CC	MutSalpha complex	2	0	1	1
CC	MutSbeta complex	2	0	1	1
BP	regulation of icosanoid secretion	21	0	1	1
BP	negative regulation of icosanoid secretion	2	0	1	1
BP	positive regulation of icosanoid secretion	20	0	1	1
BP	regulation of prostaglandin secretion	14	0	1	1
BP	positive regulation of prostaglandin secretion	14	0	1	1
BP	icosanoid secretion	46	0	1	1
BP	prostaglandin secretion	18	0	1	1
CC	angiogenin-PRI complex	2	0	1	1
BP	molybdopterin cofactor biosynthetic process	6	0	1	1
BP	alanine transport	16	0	1	1
BP	serine transport	9	0	1	1
BP	regulation of chondrocyte differentiation	52	0	1	1
BP	negative regulation of chondrocyte differentiation	24	0	1	1
BP	positive regulation of chondrocyte differentiation	20	0	1	1
BP	aldosterone metabolic process	13	0	1	1
BP	aldosterone biosynthetic process	11	0	1	1
BP	regulation of aldosterone metabolic process	8	0	1	1
BP	negative regulation of aldosterone metabolic process	4	0	1	1
BP	positive regulation of aldosterone metabolic process	3	0	1	1
BP	regulation of aldosterone biosynthetic process	8	0	1	1
BP	negative regulation of aldosterone biosynthetic process	4	0	1	1
BP	positive regulation of aldosterone biosynthetic process	3	0	1	1
BP	regulation of hormone metabolic process	39	0	1	1
BP	negative regulation of hormone metabolic process	12	0	1	1
BP	positive regulation of hormone metabolic process	15	0	1	1
BP	negative regulation of hormone biosynthetic process	10	0	1	1
BP	response to follicle-stimulating hormone	15	0	1	1
BP	response to estradiol	118	0	1	1
MF	oxidized DNA binding	10	0	1	1
MF	oxidized purine DNA binding	9	0	1	1
MF	oxidized pyrimidine DNA binding	1	0	1	1
BP	pyridoxal phosphate catabolic process	1	0	1	1
BP	intracellular oxygen homeostasis	7	0	1	1
BP	intracellular lipid transport	50	0	1	1
BP	intracellular sterol transport	37	0	1	1
BP	intracellular cholesterol transport	34	0	1	1
BP	regulation of lipid transport	155	0	1	1
BP	negative regulation of lipid transport	48	0	1	1
BP	positive regulation of lipid transport	88	0	1	1
BP	regulation of sterol transport	77	0	1	1
BP	negative regulation of sterol transport	31	0	1	1
BP	positive regulation of sterol transport	36	0	1	1
BP	regulation of cholesterol transport	77	0	1	1
BP	negative regulation of cholesterol transport	31	0	1	1
BP	positive regulation of cholesterol transport	36	0	1	1
BP	regulation of intracellular lipid transport	13	0	1	1
BP	negative regulation of intracellular lipid transport	5	0	1	1
BP	positive regulation of intracellular lipid transport	5	0	1	1
BP	regulation of intracellular sterol transport	12	0	1	1
BP	negative regulation of intracellular sterol transport	5	0	1	1
BP	positive regulation of intracellular sterol transport	4	0	1	1
BP	regulation of intracellular cholesterol transport	12	0	1	1
BP	negative regulation of intracellular cholesterol transport	5	0	1	1
BP	positive regulation of intracellular cholesterol transport	4	0	1	1
BP	regulation of intracellular transport	258	0	1	1
BP	negative regulation of intracellular transport	50	0	1	1
BP	positive regulation of intracellular transport	131	0	1	1
CC	MutLalpha complex	3	0	1	1
CC	photoreceptor connecting cilium	41	0	1	1
BP	DNA geometric change	80	0	1	1
MF	MHC class I receptor activity	13	0	1	1
MF	MHC class Ib receptor activity	7	0	1	1
MF	MHC class II receptor activity	9	0	1	1
MF	inhibitory MHC class I receptor activity	9	0	1	1
MF	activating MHC class I receptor activity	2	0	1	1
CC	MHC class Ib protein complex	2	0	1	1
BP	melanosome localization	22	0	1	1
BP	establishment of melanosome localization	20	0	1	1
BP	melanosome transport	20	0	1	1
MF	mismatch repair complex binding	11	0	1	1
MF	MutLalpha complex binding	6	0	1	1
MF	MutLbeta complex binding	2	0	1	1
MF	MutSalpha complex binding	7	0	1	1
MF	MutSbeta complex binding	2	0	1	1
BP	regulation of transporter activity	210	0	1	1
BP	negative regulation of transporter activity	86	0	1	1
BP	positive regulation of transporter activity	80	0	1	1
BP	regulation of monoatomic ion transmembrane transporter activity	176	0	1	1
BP	negative regulation of ion transmembrane transporter activity	64	0	1	1
BP	positive regulation of ion transmembrane transporter activity	71	0	1	1
BP	regulation of sodium:proton antiporter activity	3	0	1	1
BP	positive regulation of sodium:proton antiporter activity	3	0	1	1
BP	lysosome localization	78	0	1	1
CC	stereocilium	61	0	1	1
CC	stereocilium bundle	68	0	1	1
MF	purine-rich negative regulatory element binding	4	0	1	1
BP	regulation of mismatch repair	4	0	1	1
BP	positive regulation of mismatch repair	3	0	1	1
CC	stereocilium tip	20	0	1	1
MF	GBD domain binding	2	0	1	1
MF	beta-N-acetylgalactosaminidase activity	1	0	1	1
BP	regulation of phospholipase A2 activity	6	0	1	1
BP	positive regulation of phospholipase A2 activity	4	0	1	1
BP	activation of phospholipase A2 activity	1	0	1	1
CC	actin filament bundle	90	0	1	1
CC	filopodium tip	18	0	1	1
BP	regulation of proteasomal ubiquitin-dependent protein catabolic process	124	0	1	1
BP	negative regulation of proteasomal ubiquitin-dependent protein catabolic process	36	0	1	1
BP	positive regulation of proteasomal ubiquitin-dependent protein catabolic process	78	0	1	1
CC	cuticular plate	11	0	1	1
BP	melanosome organization	36	0	1	1
MF	2-alkenal reductase [NAD(P)+] activity	1	0	1	1
CC	activin responsive factor complex	3	0	1	1
BP	protein modification by small protein conjugation	766	1	0.40392	1	ZMIZ1
BP	protein urmylation	4	0	1	1
CC	CBM complex	5	0	1	1
MF	demethylase activity	34	0	1	1
MF	histone demethylase activity	24	0	1	1
MF	histone H3K4 demethylase activity	6	0	1	1
MF	histone H3K9 demethylase activity	12	0	1	1
BP	endocytic recycling	84	0	1	1
BP	slow endocytic recycling	2	0	1	1
BP	regulation of protein oligomerization	6	0	1	1
BP	negative regulation of protein oligomerization	3	0	1	1
BP	positive regulation of protein oligomerization	3	0	1	1
BP	regulation of protein homooligomerization	4	0	1	1
BP	negative regulation of protein homooligomerization	3	0	1	1
BP	positive regulation of protein homooligomerization	1	0	1	1
BP	regulation of cytokinesis	89	0	1	1
BP	negative regulation of cytokinesis	7	0	1	1
BP	positive regulation of cytokinesis	47	0	1	1
BP	Golgi calcium ion homeostasis	2	0	1	1
BP	endoplasmic reticulum calcium ion homeostasis	27	0	1	1
BP	positive regulation of endoplasmic reticulum calcium ion concentration	3	0	1	1
BP	negative regulation of endoplasmic reticulum calcium ion concentration	6	0	1	1
BP	Golgi calcium ion transport	2	0	1	1
CC	cytoplasmic side of mitochondrial outer membrane	4	0	1	1
BP	otolith morphogenesis	5	0	1	1
BP	otolith formation	1	0	1	1
CC	polyprenyl diphosphate synthase complex	10	0	1	1
CC	heterotetrameric polyprenyl diphosphate synthase complex	2	0	1	1
BP	regulation of type I interferon production	120	0	1	1
BP	negative regulation of type I interferon production	46	0	1	1
BP	positive regulation of type I interferon production	69	0	1	1
BP	Rab protein signal transduction	17	0	1	1
BP	regulation of Rab protein signal transduction	7	0	1	1
BP	Ral protein signal transduction	5	0	1	1
BP	regulation of Ral protein signal transduction	2	0	1	1
BP	Rap protein signal transduction	12	0	1	1
BP	regulation of Rap protein signal transduction	3	0	1	1
BP	Cdc42 protein signal transduction	16	0	1	1
BP	regulation of Cdc42 protein signal transduction	8	0	1	1
BP	detection of molecule of bacterial origin	13	0	1	1
BP	detection of molecule of fungal origin	1	0	1	1
BP	response to bacterial lipoprotein	10	0	1	1
BP	response to peptidoglycan	13	0	1	1
BP	response to muramyl dipeptide	20	0	1	1
BP	response to lipopolysaccharide	337	1	0.186722	1	FOS
BP	detection of lipopolysaccharide	5	0	1	1
BP	detection of muramyl dipeptide	1	0	1	1
BP	detection of peptidoglycan	2	0	1	1
MF	muramyl dipeptide binding	1	0	1	1
BP	multicellular organismal process	7104	6	0.385454	1	FOS,CNTNAP2,CPAMD8,GPR15,ZMIZ1,F2RL3
BP	developmental process	6315	5	0.525178	1	FOS,CNTNAP2,CPAMD8,GPR15,ZMIZ1
BP	cytokinetic process	48	0	1	1
BP	maintenance of protein location in cell	63	0	1	1
BP	DNA duplex unwinding	75	0	1	1
BP	endosome transport via multivesicular body sorting pathway	41	0	1	1
BP	endosome to lysosome transport via multivesicular body sorting pathway	17	0	1	1
BP	late endosome to vacuole transport via multivesicular body sorting pathway	27	0	1	1
BP	somite rostral/caudal axis specification	10	0	1	1
BP	response to retinoic acid	106	0	1	1
BP	protein exit from endoplasmic reticulum	43	0	1	1
BP	microvillus organization	23	0	1	1
BP	regulation of microvillus organization	13	0	1	1
BP	regulation of microvillus length	7	0	1	1
BP	regulation of microvillus assembly	6	0	1	1
BP	regulation of cellular component size	339	0	1	1
BP	regulation of cell projection size	12	0	1	1
CC	cortical endoplasmic reticulum	7	0	1	1
MF	sulfiredoxin activity	2	0	1	1
BP	mitochondrial translation	130	0	1	1
CC	CURI complex	3	0	1	1
MF	ribonucleoside binding	3	0	1	1
MF	deoxyribonucleotide binding	4	0	1	1
MF	ribonucleotide binding	1786	0	1	1	ATP5F1A
MF	purine deoxyribonucleotide binding	3	0	1	1
MF	purine ribonucleotide binding	1769	0	1	1	ATP5F1A
MF	pyrimidine deoxyribonucleotide binding	1	0	1	1
MF	pyrimidine ribonucleotide binding	3	0	1	1
MF	adenyl deoxyribonucleotide binding	2	0	1	1
MF	adenyl ribonucleotide binding	1451	0	1	1	ATP5F1A
MF	guanyl deoxyribonucleotide binding	1	0	1	1
MF	guanyl ribonucleotide binding	367	0	1	1
MF	dATP binding	1	0	1	1
MF	dGTP binding	1	0	1	1
BP	response to progesterone	44	1	0.032078	1	FOS
BP	response to vitamin K	4	0	1	1
MF	5'-3' RNA helicase activity	2	0	1	1
CC	Golgi cisterna membrane	74	0	1	1
BP	ER-dependent peroxisome organization	1	0	1	1
CC	growth cone membrane	8	0	1	1
CC	multivesicular body membrane	28	0	1	1
CC	ruffle membrane	99	0	1	1
CC	trans-Golgi network membrane	107	0	1	1
CC	neuron projection membrane	58	1	0.0570038	1	CNTNAP2
CC	dendrite membrane	37	0	1	1
CC	dendritic spine membrane	14	0	1	1
CC	insulin-responsive compartment	7	0	1	1
BP	protein transport within lipid bilayer	6	0	1	1
BP	protein transport into membrane raft	4	0	1	1
BP	connective tissue growth factor production	3	0	1	1
BP	chemokine production	100	0	1	1
BP	fractalkine production	2	0	1	1
BP	granulocyte macrophage colony-stimulating factor production	17	0	1	1
BP	hepatocyte growth factor production	2	0	1	1
BP	type I interferon production	120	0	1	1
BP	interferon-alpha production	28	0	1	1
BP	interferon-beta production	57	0	1	1
BP	type II interferon production	117	0	1	1
BP	interleukin-1 alpha production	12	0	1	1
BP	interleukin-1 beta production	105	0	1	1
BP	interleukin-1 production	123	0	1	1
BP	interleukin-10 production	59	0	1	1
BP	interleukin-12 production	63	0	1	1
BP	interleukin-13 production	21	0	1	1
BP	interleukin-15 production	1	0	1	1
BP	interleukin-16 production	3	0	1	1
BP	interleukin-17 production	47	0	1	1
BP	interleukin-18 production	15	0	1	1
BP	interleukin-2 production	62	0	1	1
BP	interleukin-21 production	5	0	1	1
BP	interleukin-23 production	10	0	1	1
BP	interleukin-27 production	1	0	1	1
BP	interleukin-3 production	2	0	1	1
BP	interleukin-4 production	32	0	1	1
BP	interleukin-5 production	18	0	1	1
BP	interleukin-6 production	165	0	1	1
BP	interleukin-7 production	1	0	1	1
BP	interleukin-8 production	99	0	1	1
BP	TRAIL production	2	0	1	1
BP	tumor necrosis factor production	177	0	1	1
BP	lymphotoxin A production	3	0	1	1
BP	regulation of chemokine production	100	0	1	1
BP	regulation of connective tissue growth factor production	3	0	1	1
BP	regulation of fractalkine production	2	0	1	1
BP	regulation of granulocyte macrophage colony-stimulating factor production	17	0	1	1
BP	regulation of hepatocyte growth factor production	2	0	1	1
BP	regulation of interferon-alpha production	28	0	1	1
BP	regulation of interferon-beta production	57	0	1	1
BP	regulation of type II interferon production	117	0	1	1
BP	regulation of interleukin-1 alpha production	12	0	1	1
BP	regulation of interleukin-1 beta production	105	0	1	1
BP	regulation of interleukin-1 production	123	0	1	1
BP	regulation of interleukin-10 production	59	0	1	1
BP	regulation of interleukin-12 production	63	0	1	1
BP	regulation of interleukin-13 production	21	0	1	1
BP	regulation of interleukin-15 production	1	0	1	1
BP	regulation of interleukin-16 production	3	0	1	1
BP	regulation of interleukin-17 production	47	0	1	1
BP	regulation of interleukin-18 production	15	0	1	1
BP	regulation of interleukin-2 production	62	0	1	1
BP	regulation of interleukin-21 production	5	0	1	1
BP	regulation of interleukin-23 production	10	0	1	1
BP	regulation of interleukin-27 production	1	0	1	1
BP	regulation of interleukin-3 production	2	0	1	1
BP	regulation of interleukin-4 production	32	0	1	1
BP	regulation of interleukin-5 production	18	0	1	1
BP	regulation of interleukin-6 production	165	0	1	1
BP	regulation of interleukin-7 production	1	0	1	1
BP	regulation of interleukin-8 production	99	0	1	1
BP	regulation of TRAIL production	2	0	1	1
BP	regulation of tumor necrosis factor production	177	0	1	1
BP	regulation of lymphotoxin A production	3	0	1	1
BP	negative regulation of chemokine production	30	0	1	1
BP	negative regulation of connective tissue growth factor production	1	0	1	1
BP	negative regulation of granulocyte macrophage colony-stimulating factor production	1	0	1	1
BP	negative regulation of hepatocyte growth factor production	2	0	1	1
BP	negative regulation of interferon-alpha production	6	0	1	1
BP	negative regulation of interferon-beta production	15	0	1	1
BP	negative regulation of type II interferon production	41	0	1	1
BP	negative regulation of interleukin-1 alpha production	5	0	1	1
BP	negative regulation of interleukin-1 beta production	40	0	1	1
BP	negative regulation of interleukin-1 production	47	0	1	1
BP	negative regulation of interleukin-10 production	20	0	1	1
BP	negative regulation of interleukin-12 production	18	0	1	1
BP	negative regulation of interleukin-13 production	7	0	1	1
BP	negative regulation of interleukin-16 production	2	0	1	1
BP	negative regulation of interleukin-17 production	22	0	1	1
BP	negative regulation of interleukin-18 production	5	0	1	1
BP	negative regulation of interleukin-2 production	27	0	1	1
BP	negative regulation of interleukin-21 production	3	0	1	1
BP	negative regulation of interleukin-23 production	2	0	1	1
BP	negative regulation of interleukin-27 production	1	0	1	1
BP	negative regulation of interleukin-3 production	1	0	1	1
BP	negative regulation of interleukin-4 production	7	0	1	1
BP	negative regulation of interleukin-5 production	7	0	1	1
BP	negative regulation of interleukin-6 production	61	0	1	1
BP	negative regulation of interleukin-7 production	1	0	1	1
BP	negative regulation of interleukin-8 production	33	0	1	1
BP	negative regulation of tumor necrosis factor production	74	0	1	1
BP	positive regulation of chemokine production	70	0	1	1
BP	positive regulation of connective tissue growth factor production	2	0	1	1
BP	positive regulation of fractalkine production	2	0	1	1
BP	positive regulation of granulocyte macrophage colony-stimulating factor production	14	0	1	1
BP	positive regulation of interferon-alpha production	22	0	1	1
BP	positive regulation of interferon-beta production	38	0	1	1
BP	positive regulation of type II interferon production	74	0	1	1
BP	positive regulation of interleukin-1 alpha production	7	0	1	1
BP	positive regulation of interleukin-1 beta production	61	0	1	1
BP	positive regulation of interleukin-1 production	72	0	1	1
BP	positive regulation of interleukin-10 production	40	0	1	1
BP	positive regulation of interleukin-12 production	43	0	1	1
BP	positive regulation of interleukin-13 production	14	0	1	1
BP	positive regulation of interleukin-15 production	1	0	1	1
BP	positive regulation of interleukin-16 production	1	0	1	1
BP	positive regulation of interleukin-17 production	27	0	1	1
BP	positive regulation of interleukin-18 production	9	0	1	1
BP	positive regulation of interleukin-2 production	34	0	1	1
BP	positive regulation of interleukin-21 production	2	0	1	1
BP	positive regulation of interleukin-23 production	7	0	1	1
BP	positive regulation of interleukin-3 production	1	0	1	1
BP	positive regulation of interleukin-4 production	24	0	1	1
BP	positive regulation of interleukin-5 production	10	0	1	1
BP	positive regulation of interleukin-6 production	99	0	1	1
BP	positive regulation of interleukin-8 production	63	0	1	1
BP	positive regulation of TRAIL production	2	0	1	1
BP	positive regulation of tumor necrosis factor production	103	0	1	1
BP	positive regulation of lymphotoxin A production	3	0	1	1
BP	mast cell cytokine production	6	0	1	1
BP	regulation of mast cell cytokine production	6	0	1	1
BP	negative regulation of mast cell cytokine production	2	0	1	1
BP	positive regulation of mast cell cytokine production	4	0	1	1
MF	copper-dependent protein binding	2	0	1	1
BP	regulation of monooxygenase activity	36	0	1	1
BP	negative regulation of monooxygenase activity	12	0	1	1
BP	positive regulation of monooxygenase activity	22	0	1	1
BP	regulation of tyrosinase activity	1	0	1	1
BP	positive regulation of tyrosinase activity	1	0	1	1
BP	RNA biosynthetic process	4347	3	0.532485	1	FOS,ZMIZ1,AHRR
CC	piccolo histone acetyltransferase complex	4	0	1	1
BP	negative regulation of ATP-dependent activity	18	0	1	1
BP	positive regulation of ATP-dependent activity	39	0	1	1
BP	bile acid secretion	10	0	1	1
CC	super elongation complex	5	0	1	1
BP	regulation of DNA-templated transcription elongation	98	0	1	1
BP	negative regulation of DNA-templated transcription, elongation	22	0	1	1
BP	positive regulation of DNA-templated transcription, elongation	57	0	1	1
BP	monocarboxylic acid metabolic process	618	0	1	1
BP	saturated monocarboxylic acid metabolic process	1	0	1	1
BP	unsaturated monocarboxylic acid metabolic process	1	0	1	1
BP	ribosome disassembly	40	0	1	1
MF	lead ion binding	2	0	1	1
BP	negative regulation of CREB transcription factor activity	2	0	1	1
BP	positive regulation of CREB transcription factor activity	14	0	1	1
MF	GTPase activating protein binding	11	0	1	1
MF	heterotrimeric G-protein binding	5	0	1	1
BP	uropod organization	2	0	1	1
CC	SMN complex	9	0	1	1
CC	Swi5-Sfr1 complex	2	0	1	1
BP	low-density lipoprotein receptor particle metabolic process	6	0	1	1
BP	receptor catabolic process	28	0	1	1
BP	low-density lipoprotein particle receptor catabolic process	6	0	1	1
BP	regulation of low-density lipoprotein particle receptor catabolic process	6	0	1	1
BP	negative regulation of low-density lipoprotein particle receptor catabolic process	2	0	1	1
BP	positive regulation of low-density lipoprotein particle receptor catabolic process	3	0	1	1
CC	carboxy-terminal domain protein kinase complex	18	0	1	1
CC	DNA ligase IV complex	3	0	1	1
BP	lacrimal gland development	7	0	1	1
CC	neuronal cell body membrane	30	0	1	1
MF	sterol response element binding	3	0	1	1
BP	negative regulation of epinephrine secretion	5	0	1	1
BP	positive regulation of epinephrine secretion	1	0	1	1
MF	tumor necrosis factor receptor superfamily binding	46	0	1	1
BP	regulation of natural killer cell activation	38	0	1	1
BP	negative regulation of natural killer cell activation	10	0	1	1
BP	positive regulation of natural killer cell activation	21	0	1	1
BP	regulation of natural killer cell proliferation	12	0	1	1
BP	positive regulation of natural killer cell proliferation	10	0	1	1
BP	regulation of natural killer cell differentiation	12	0	1	1
BP	negative regulation of natural killer cell differentiation	3	0	1	1
BP	positive regulation of natural killer cell differentiation	7	0	1	1
BP	regulation of natural killer cell differentiation involved in immune response	4	0	1	1
BP	negative regulation of natural killer cell differentiation involved in immune response	3	0	1	1
BP	regulation of CD4-positive, CD25-positive, alpha-beta regulatory T cell differentiation	6	0	1	1
BP	positive regulation of CD4-positive, CD25-positive, alpha-beta regulatory T cell differentiation	5	0	1	1
BP	regulation of CD4-positive, CD25-positive, alpha-beta regulatory T cell differentiation involved in immune response	2	0	1	1
BP	positive regulation of CD4-positive, CD25-positive, alpha-beta regulatory T cell differentiation involved in immune response	2	0	1	1
BP	glomerulus development	70	0	1	1
BP	glomerular basement membrane development	11	0	1	1
CC	plasma membrane bounded cell projection cytoplasm	264	0	1	1
CC	dendrite cytoplasm	25	0	1	1
MF	calcitonin binding	1	0	1	1
BP	regulation of cellular pH reduction	7	0	1	1
BP	negative regulation of cellular pH reduction	1	0	1	1
BP	positive regulation of cellular pH reduction	5	0	1	1
BP	response to insulin	268	1	0.186238	1	FOS
BP	cellular response to insulin stimulus	209	0	1	1
BP	cellular response to hormone stimulus	622	2	0.0828057	1	FOS,ATP5F1A,ZMIZ1
BP	regulation of stress-activated MAPK cascade	35	0	1	1
BP	negative regulation of stress-activated MAPK cascade	7	0	1	1
BP	positive regulation of stress-activated MAPK cascade	21	0	1	1
BP	regulation of DNA endoreduplication	3	0	1	1
BP	negative regulation of DNA endoreduplication	1	0	1	1
BP	positive regulation of DNA endoreduplication	2	0	1	1
BP	regulation of establishment or maintenance of cell polarity	26	0	1	1
BP	regulation of localization	2005	1	0.795643	1	F2RL3
BP	regulation of protein localization	879	0	1	1
BP	regulation of polysaccharide metabolic process	45	0	1	1
BP	regulation of polysaccharide biosynthetic process	39	0	1	1
BP	regulation of microtubule-based process	259	0	1	1	HAUS1
BP	regulation of spindle elongation	1	0	1	1
BP	regulation of mitotic spindle elongation	1	0	1	1
BP	regulation of organic acid transport	74	0	1	1
BP	negative regulation of organic acid transport	23	0	1	1
BP	positive regulation of organic acid transport	45	0	1	1
MF	palmitoyl-CoA 9-desaturase activity	1	0	1	1
BP	negative regulation of viral transcription	16	0	1	1
BP	neurotrophin production	4	0	1	1
BP	regulation of neurotrophin production	2	0	1	1
BP	negative regulation of neurotrophin production	1	0	1	1
BP	positive regulation of neurotrophin production	1	0	1	1
BP	nerve growth factor production	2	0	1	1
BP	transforming growth factor beta1 production	11	0	1	1
BP	transforming growth factor beta2 production	8	0	1	1
BP	transforming growth factor beta3 production	2	0	1	1
BP	regulation of transforming growth factor beta1 production	10	0	1	1
BP	regulation of transforming growth factor beta2 production	8	0	1	1
BP	regulation of transforming growth factor beta3 production	2	0	1	1
BP	negative regulation of transforming growth factor beta1 production	6	0	1	1
BP	negative regulation of transforming growth factor beta2 production	1	0	1	1
BP	positive regulation of transforming growth factor beta1 production	4	0	1	1
BP	positive regulation of transforming growth factor beta2 production	3	0	1	1
BP	positive regulation of transforming growth factor beta3 production	2	0	1	1
BP	polyamine acetylation	1	0	1	1
BP	spermidine acetylation	1	0	1	1
BP	spermine acetylation	1	0	1	1
BP	putrescine acetylation	1	0	1	1
BP	circadian regulation of gene expression	63	0	1	1
BP	activin receptor signaling pathway	45	0	1	1
BP	regulation of activin receptor signaling pathway	23	0	1	1
BP	negative regulation of activin receptor signaling pathway	14	0	1	1
BP	positive regulation of activin receptor signaling pathway	7	0	1	1
BP	regulation of superoxide anion generation	23	0	1	1
BP	negative regulation of superoxide anion generation	2	0	1	1
BP	positive regulation of superoxide anion generation	21	0	1	1
BP	SREBP signaling pathway	15	0	1	1
MF	sterol binding	67	0	1	1
MF	sterol sensor activity	1	0	1	1
CC	SREBP-SCAP complex	1	0	1	1
CC	SREBP-SCAP-Insig complex	3	0	1	1
BP	negative regulation of translation in response to oxidative stress	1	0	1	1
BP	secretion by cell	819	0	1	1
BP	secretion by tissue	46	0	1	1
BP	mononuclear cell proliferation	289	0	1	1
BP	regulation of mononuclear cell proliferation	233	0	1	1
BP	negative regulation of mononuclear cell proliferation	85	0	1	1
BP	positive regulation of mononuclear cell proliferation	141	0	1	1
BP	regulation of cytokinetic process	7	0	1	1
BP	regulation of actin cytoskeleton organization	335	0	1	1
BP	inositol trisphosphate metabolic process	11	0	1	1
BP	inositol phosphate biosynthetic process	27	0	1	1
BP	inositol trisphosphate biosynthetic process	7	0	1	1
BP	regulation of inositol trisphosphate biosynthetic process	4	0	1	1
BP	positive regulation of inositol trisphosphate biosynthetic process	4	0	1	1
BP	collagen metabolic process	108	0	1	1
BP	collagen biosynthetic process	50	0	1	1
BP	regulation of collagen biosynthetic process	38	0	1	1
BP	negative regulation of collagen biosynthetic process	12	0	1	1
BP	positive regulation of collagen biosynthetic process	25	0	1	1
BP	positive regulation of transcription elongation by RNA polymerase II	49	0	1	1
BP	regulation of actin filament-based process	376	0	1	1
BP	regulation of muscle filament sliding	3	0	1	1
BP	regulation of muscle filament sliding speed	1	0	1	1
BP	amino acid transmembrane export from vacuole	1	0	1	1
BP	release of matrix enzymes from mitochondria	1	0	1	1
MF	membrane insertase activity	16	0	1	1
BP	protein insertion into membrane from inner side	4	0	1	1
BP	protein insertion into mitochondrial inner membrane from matrix	4	0	1	1
BP	keratinocyte activation	2	0	1	1
BP	mitochondrial respiratory chain complex I assembly	52	0	1	1
CC	myosin filament	24	0	1	1
CC	kainate selective glutamate receptor complex	5	0	1	1
BP	protein-containing complex disassembly	249	0	1	1
BP	protein-DNA complex disassembly	23	0	1	1
BP	protein-RNA complex disassembly	9	0	1	1
BP	cellular anatomical entity morphogenesis	139	0	1	1
CC	protein-containing complex	5632	4	0.517493	1	HAUS1,FOS,CNTNAP2,ATP5F1A,AHRR
CC	protein-DNA complex	211	1	0.109742	1	FOS
CC	protein-lipid complex	39	0	1	1
CC	Bcl3-Bcl10 complex	1	0	1	1
CC	Fc receptor complex	5	0	1	1
CC	Fc-epsilon receptor I complex	3	0	1	1
CC	Fc-gamma receptor III complex	3	0	1	1
BP	muscle cell proliferation	236	1	0.168724	1	FOS
BP	regulation of mast cell activation	18	0	1	1
BP	negative regulation of mast cell activation	10	0	1	1
BP	positive regulation of mast cell activation	6	0	1	1
BP	regulation of mast cell activation involved in immune response	5	0	1	1
BP	negative regulation of mast cell activation involved in immune response	4	0	1	1
BP	positive regulation of mast cell activation involved in immune response	1	0	1	1
CC	paranodal junction	9	1	0.00825755	1	CNTNAP2
CC	perinuclear theca	4	0	1	1
BP	tetrapyrrole metabolic process	60	0	1	1
BP	tetrapyrrole biosynthetic process	31	0	1	1
BP	tetrapyrrole catabolic process	13	0	1	1
CC	sarcoplasmic reticulum membrane	42	0	1	1
CC	sarcoplasmic reticulum lumen	10	0	1	1
BP	mast cell homeostasis	4	0	1	1
BP	mast cell apoptotic process	3	0	1	1
BP	regulation of mast cell apoptotic process	3	0	1	1
BP	negative regulation of mast cell apoptotic process	1	0	1	1
BP	positive regulation of mast cell apoptotic process	1	0	1	1
BP	myeloid cell apoptotic process	38	0	1	1
BP	regulation of neutrophil apoptotic process	7	0	1	1
BP	negative regulation of neutrophil apoptotic process	1	0	1	1
BP	positive regulation of neutrophil apoptotic process	5	0	1	1
BP	regulation of myeloid cell apoptotic process	31	0	1	1
BP	negative regulation of myeloid cell apoptotic process	18	0	1	1
BP	positive regulation of myeloid cell apoptotic process	10	0	1	1
BP	macromolecule localization	2947	1	0.899641	1	CNTNAP2
BP	polysaccharide localization	2	0	1	1
MF	bitter taste receptor activity	20	0	1	1
MF	sour taste receptor activity	2	0	1	1
MF	sweet taste receptor activity	2	0	1	1
BP	regulation of organelle organization	1142	0	1	1	HAUS1
BP	regulation of chromosome organization	251	0	1	1
BP	regulation of sister chromatid segregation	108	0	1	1
BP	negative regulation of sister chromatid segregation	51	0	1	1
BP	regulation of mitotic sister chromatid segregation	58	0	1	1
BP	negative regulation of mitotic sister chromatid segregation	51	0	1	1
BP	directional locomotion	3	0	1	1
BP	cellular pigmentation	60	0	1	1
CC	DNA recombinase mediator complex	7	0	1	1
CC	Rad51B-Rad51C-Rad51D-XRCC2 complex	4	0	1	1
CC	Rad51C-XRCC3 complex	2	0	1	1
BP	isoquinoline alkaloid metabolic process	2	0	1	1
BP	T cell differentiation in thymus	86	0	1	1
BP	extrathymic T cell differentiation	3	0	1	1
BP	immature T cell proliferation	13	0	1	1
BP	immature T cell proliferation in thymus	13	0	1	1
BP	regulation of T cell differentiation in thymus	27	0	1	1
BP	regulation of extrathymic T cell differentiation	2	0	1	1
BP	regulation of immature T cell proliferation	12	0	1	1
BP	regulation of immature T cell proliferation in thymus	12	0	1	1
BP	negative regulation of T cell differentiation in thymus	11	0	1	1
BP	negative regulation of immature T cell proliferation	6	0	1	1
BP	negative regulation of immature T cell proliferation in thymus	6	0	1	1
BP	positive regulation of T cell differentiation in thymus	10	0	1	1
BP	positive regulation of immature T cell proliferation	5	0	1	1
BP	positive regulation of immature T cell proliferation in thymus	5	0	1	1
CC	Weibel-Palade body	7	0	1	1
CC	cis-Golgi network membrane	11	0	1	1
BP	mitochondrial respiratory chain complex assembly	93	0	1	1
CC	endoplasmic reticulum-Golgi intermediate compartment membrane	76	0	1	1
BP	negative regulation of RNA splicing	25	0	1	1
BP	positive regulation of RNA splicing	40	0	1	1
BP	regulation of purine nucleotide catabolic process	53	0	1	1
BP	negative regulation of purine nucleotide catabolic process	18	0	1	1
BP	positive regulation of purine nucleotide catabolic process	24	0	1	1
MF	acetylcholine receptor binding	13	0	1	1
BP	regulation of glucokinase activity	3	0	1	1
BP	negative regulation of glucokinase activity	3	0	1	1
BP	regulation of peptidyl-serine phosphorylation	73	0	1	1
BP	negative regulation of peptidyl-serine phosphorylation	19	0	1	1
BP	positive regulation of peptidyl-serine phosphorylation	52	0	1	1
BP	regulation of peptidyl-serine phosphorylation of STAT protein	4	0	1	1
BP	negative regulation of peptidyl-serine phosphorylation of STAT protein	1	0	1	1
BP	positive regulation of peptidyl-serine phosphorylation of STAT protein	3	0	1	1
MF	nuclear progesterone receptor binding	2	0	1	1
BP	regulation of intracellular steroid hormone receptor signaling pathway	67	0	1	1
BP	negative regulation of intracellular steroid hormone receptor signaling pathway	36	0	1	1
BP	positive regulation of intracellular steroid hormone receptor signaling pathway	10	0	1	1
BP	regulation of intracellular estrogen receptor signaling pathway	33	0	1	1
BP	negative regulation of intracellular estrogen receptor signaling pathway	15	0	1	1
BP	positive regulation of intracellular estrogen receptor signaling pathway	9	0	1	1
MF	FFAT motif binding	2	0	1	1
CC	cytoskeletal calyx	2	0	1	1
BP	V(D)J recombination	17	0	1	1
BP	immunoglobulin V(D)J recombination	8	0	1	1
BP	T cell receptor V(D)J recombination	4	0	1	1
BP	regulation of intracellular protein transport	144	0	1	1
CC	melanosome membrane	21	0	1	1
MF	glycolipid 1,6-alpha-mannosyltransferase activity	1	0	1	1
CC	interphotoreceptor matrix	6	0	1	1
BP	calcineurin-NFAT signaling cascade	47	0	1	1
CC	proton-transporting V-type ATPase complex	26	0	1	1
CC	proton-transporting two-sector ATPase complex, proton-transporting domain	18	0	1	1
CC	proton-transporting two-sector ATPase complex, catalytic domain	19	0	1	1	ATP5F1A
CC	proton-transporting V-type ATPase, V0 domain	11	0	1	1
CC	proton-transporting V-type ATPase, V1 domain	12	0	1	1
CC	plasma membrane proton-transporting V-type ATPase complex	2	0	1	1
CC	dolichol-phosphate-mannose synthase complex	3	0	1	1
CC	CAF-1 complex	3	0	1	1
MF	sphingomyelin synthase activity	3	0	1	1
BP	response to vitamin A	15	0	1	1
MF	calmodulin-dependent protein phosphatase activity	5	0	1	1
BP	response to hydroperoxide	19	0	1	1
BP	response to alkyl hydroperoxide	1	0	1	1
BP	response to vitamin E	9	0	1	1
BP	response to ATP	31	0	1	1
CC	DNA helicase complex	4	0	1	1
MF	ribonuclease P RNA binding	10	0	1	1
BP	meiotic cytokinesis	8	0	1	1
BP	tumor necrosis factor-mediated signaling pathway	113	0	1	1
BP	leptin-mediated signaling pathway	10	0	1	1
BP	adiponectin-activated signaling pathway	7	0	1	1
BP	iron import into cell	10	0	1	1
BP	reductive iron assimilation	1	0	1	1
MF	amide binding	226	0	1	1
BP	dsRNA transport	3	0	1	1
MF	cysteine transmembrane transporter activity	3	0	1	1
BP	regulation of protein sumoylation	22	0	1	1
BP	negative regulation of protein sumoylation	8	0	1	1
BP	positive regulation of protein sumoylation	13	0	1	1
BP	regulation of amine metabolic process	31	0	1	1
BP	negative regulation of amine metabolic process	6	0	1	1
BP	positive regulation of amine metabolic process	6	0	1	1
BP	regulation of amine catabolic process	2	0	1	1
BP	negative regulation of amine catabolic process	2	0	1	1
CC	I-kappaB/NF-kappaB complex	4	0	1	1
CC	Bcl3/NF-kappaB2 complex	2	0	1	1
BP	nuclear DNA replication	39	0	1	1
BP	regulation of nuclear cell cycle DNA replication	13	0	1	1
CC	CORVET complex	7	0	1	1
MF	choline binding	4	0	1	1
CC	node of Ranvier	20	0	1	1
CC	internode region of axon	4	0	1	1
CC	paranode region of axon	12	1	0.0091826	1	CNTNAP2
BP	response to vitamin	87	0	1	1
BP	response to vitamin B2	1	0	1	1
BP	actin-myosin filament sliding	16	0	1	1
CC	transcription factor TFTC complex	17	0	1	1
BP	cell proliferation in midbrain	8	0	1	1
BP	response to vitamin D	38	0	1	1
MF	ATPase-coupled organic acid transmembrane transporter activity	4	0	1	1
MF	ATPase-coupled carboxylic acid transmembrane transporter activity	4	0	1	1
MF	ATPase-coupled monocarboxylic acid transmembrane transporter activity	4	0	1	1
CC	eukaryotic 48S preinitiation complex	14	0	1	1
CC	eukaryotic 80S initiation complex	1	0	1	1
BP	T-tubule organization	6	0	1	1
MF	monocarboxylic acid binding	79	0	1	1
BP	secretion of lysosomal enzymes	7	0	1	1
MF	dehydroascorbic acid transmembrane transporter activity	8	0	1	1
BP	cell cycle comprising mitosis without cytokinesis	1	0	1	1
BP	phytol metabolic process	2	0	1	1
BP	meiotic cell cycle checkpoint signaling	12	0	1	1
BP	mitotic DNA replication checkpoint signaling	11	0	1	1
BP	meiotic spindle assembly checkpoint signaling	3	0	1	1
BP	UDP-D-xylose metabolic process	1	0	1	1
BP	UDP-D-xylose biosynthetic process	1	0	1	1
BP	cerebrospinal fluid secretion	3	0	1	1
BP	Leydig cell differentiation	9	0	1	1
MF	peroxisome membrane targeting sequence binding	2	0	1	1
BP	regulation of collagen binding	1	0	1	1
BP	negative regulation of collagen binding	1	0	1	1
BP	cholesterol efflux	74	0	1	1
BP	asparagine catabolic process via L-aspartate	1	0	1	1
BP	S-adenosylmethionine cycle	7	0	1	1
BP	secretory granule organization	68	1	0.0431517	1	F2RL3
BP	mast cell secretory granule organization	2	0	1	1
BP	protein localization to organelle	967	0	1	1
BP	protein localization to secretory granule	4	0	1	1
BP	protein localization to mast cell secretory granule	1	0	1	1
BP	protease localization to mast cell secretory granule	1	0	1	1
BP	maintenance of protein location in mast cell secretory granule	1	0	1	1
BP	T cell secretory granule organization	1	0	1	1
BP	maintenance of protease location in mast cell secretory granule	1	0	1	1
BP	protein localization to T cell secretory granule	1	0	1	1
BP	protease localization to T cell secretory granule	1	0	1	1
BP	maintenance of protein location in T cell secretory granule	1	0	1	1
BP	maintenance of protease location in T cell secretory granule	1	0	1	1
BP	granzyme B localization to T cell secretory granule	1	0	1	1
BP	maintenance of granzyme B location in T cell secretory granule	1	0	1	1
BP	geranyl diphosphate metabolic process	3	0	1	1
BP	geranyl diphosphate biosynthetic process	2	0	1	1
BP	geranylgeranyl diphosphate metabolic process	2	0	1	1
BP	geranylgeranyl diphosphate biosynthetic process	1	0	1	1
BP	putrescine biosynthetic process from ornithine	3	0	1	1
BP	putrescine biosynthetic process from arginine	1	0	1	1
BP	putrescine biosynthetic process from arginine, using agmatinase	1	0	1	1
CC	chromatoid body	13	0	1	1
BP	beta-alanine biosynthetic process via 3-ureidopropionate	1	0	1	1
BP	S-methylmethionine metabolic process	1	0	1	1
BP	intracellular nitric oxide homeostasis	4	0	1	1
BP	cholesterol biosynthetic process via 24,25-dihydrolanosterol	1	0	1	1
BP	cholesterol biosynthetic process via desmosterol	3	0	1	1
BP	cholesterol biosynthetic process via lathosterol	3	0	1	1
BP	galactose catabolic process via UDP-galactose	5	0	1	1
BP	carbohydrate homeostasis	259	0	1	1
CC	HULC complex	3	0	1	1
BP	floor plate development	11	0	1	1
BP	floor plate morphogenesis	4	0	1	1
BP	L-lysine catabolic process to acetyl-CoA via saccharopine	3	0	1	1
BP	L-lysine catabolic process to acetyl-CoA via L-pipecolate	1	0	1	1
BP	fatty acid beta-oxidation using acyl-CoA dehydrogenase	12	0	1	1
BP	fatty acid beta-oxidation using acyl-CoA oxidase	12	0	1	1
MF	MAP kinase phosphatase activity	16	0	1	1
MF	MAP kinase tyrosine phosphatase activity	9	0	1	1
BP	response to vitamin B3	3	0	1	1
CC	rDNA heterochromatin	4	0	1	1
BP	cellular response to stress	1793	2	0.346496	1	FOS,ZMIZ1
BP	multicellular organismal response to stress	94	0	1	1
CC	Slx1-Slx4 complex	1	0	1	1
MF	protein lysine deacetylase activity	20	0	1	1
BP	unsaturated fatty acid metabolic process	108	0	1	1
MF	folate reductase activity	1	0	1	1
BP	dorsal/ventral axon guidance	3	0	1	1
BP	anterior/posterior axon guidance	7	0	1	1
CC	ESCRT-0 complex	3	0	1	1
BP	gamma-tubulin complex localization	3	0	1	1
BP	DNA replication, Okazaki fragment processing	2	0	1	1
BP	transferrin transport	9	0	1	1
BP	response to testosterone	41	0	1	1
CC	elongator holoenzyme complex	6	0	1	1
BP	response to cobalamin	3	0	1	1
BP	response to L-ascorbic acid	5	0	1	1
MF	RNA strand annealing activity	1	0	1	1
CC	BRCA2-MAGE-D1 complex	1	0	1	1
BP	response to hydroxyisoflavone	5	0	1	1
BP	response to genistein	3	0	1	1
CC	TSC1-TSC2 complex	3	0	1	1
CC	mitotic checkpoint complex	4	0	1	1
BP	mammary gland epithelial cell proliferation	26	0	1	1
BP	regulation of mammary gland epithelial cell proliferation	15	0	1	1
BP	negative regulation of mammary gland epithelial cell proliferation	4	0	1	1
BP	positive regulation of mammary gland epithelial cell proliferation	6	0	1	1
BP	negative regulation of dopamine secretion	5	0	1	1
BP	positive regulation of dopamine secretion	6	0	1	1
BP	negative regulation of catecholamine secretion	13	0	1	1
BP	positive regulation of catecholamine secretion	12	0	1	1
BP	oxalate metabolic process	1	0	1	1
MF	receptor serine/threonine kinase binding	28	0	1	1
BP	mitochondrial proton-transporting ATP synthase complex assembly	8	0	1	1
BP	mitochondrial cytochrome c oxidase assembly	25	0	1	1
BP	membrane protein proteolysis	61	0	1	1
BP	integrin activation	26	0	1	1
BP	regulation of integrin activation	17	0	1	1
BP	negative regulation of integrin activation	3	0	1	1
BP	positive regulation of integrin activation	11	0	1	1
BP	positive regulation of integrin activation by cell surface receptor linked signal transduction	2	0	1	1
BP	cell adhesion mediated by integrin	88	0	1	1
BP	regulation of cell adhesion mediated by integrin	48	0	1	1
BP	negative regulation of cell adhesion mediated by integrin	11	0	1	1
BP	positive regulation of cell adhesion mediated by integrin	22	0	1	1
BP	cell-cell adhesion mediated by integrin	18	0	1	1
BP	regulation of cell-cell adhesion mediated by integrin	11	0	1	1
BP	negative regulation of cell-cell adhesion mediated by integrin	2	0	1	1
BP	positive regulation of cell-cell adhesion mediated by integrin	6	0	1	1
BP	negative regulation of kinase activity	165	0	1	1
BP	positive regulation of kinase activity	236	0	1	1
MF	DNA/RNA helicase activity	4	0	1	1
MF	5'-3' DNA/RNA helicase activity	1	0	1	1
MF	3'-5' DNA/RNA helicase activity	1	0	1	1
BP	regulation of luteinizing hormone secretion	7	0	1	1
BP	negative regulation of luteinizing hormone secretion	3	0	1	1
BP	positive regulation of luteinizing hormone secretion	4	0	1	1
BP	osteoblast proliferation	35	0	1	1
BP	regulation of osteoblast proliferation	30	0	1	1
BP	negative regulation of osteoblast proliferation	15	0	1	1
BP	positive regulation of osteoblast proliferation	12	0	1	1
MF	sialic acid binding	22	0	1	1
BP	neurofilament bundle assembly	3	0	1	1
MF	oxidoreductase activity, acting on CH or CH2 groups, quinone or similar compound as acceptor	4	0	1	1
BP	heterochromatin boundary formation	2	0	1	1
MF	DNA 5'-adenosine monophosphate hydrolase activity	1	0	1	1
BP	phospholipid efflux	14	0	1	1
MF	3beta-hydroxy-5beta-steroid dehydrogenase activity	2	0	1	1
MF	aldehyde dehydrogenase (NADP+) activity	2	0	1	1
MF	aspartate dehydrogenase activity	1	0	1	1
MF	peptide-methionine (R)-S-oxide reductase activity	4	0	1	1
MF	L-methionine:thioredoxin-disulfide S-oxidoreductase activity	1	0	1	1
MF	L-methionine-(R)-S-oxide reductase activity	3	0	1	1
MF	histone H3R2 demethylase activity	1	0	1	1
MF	histone H4R3 demethylase activity	1	0	1	1
BP	ribosome localization	14	0	1	1
MF	indoleamine 2,3-dioxygenase activity	2	0	1	1
BP	response to glucagon	21	0	1	1
MF	steroid dehydrogenase activity, acting on the CH-OH group of donors, NAD or NADP as acceptor	28	0	1	1
MF	steroid dehydrogenase activity, acting on the CH-CH group of donors	3	0	1	1
MF	7alpha-hydroxycholest-4-en-3-one 12alpha-hydroxylase activity	1	0	1	1
MF	5beta-cholestane-3alpha,7alpha-diol 12alpha-hydroxylase activity	1	0	1	1
MF	cholesterol 24-hydroxylase activity	1	0	1	1
MF	24-hydroxycholesterol 7alpha-hydroxylase activity	3	0	1	1
MF	25-hydroxycholesterol 7alpha-hydroxylase activity	1	0	1	1
MF	cyanocobalamin reductase (cyanide-eliminating) (NADP+) activity	1	0	1	1
MF	3alpha,7alpha,12alpha-trihydroxy-5beta-cholestanoyl-CoA 24-hydroxylase activity	1	0	1	1
MF	thyroxine 5-deiodinase activity	2	0	1	1
MF	propanoyl-CoA C-acyltransferase activity	1	0	1	1
MF	lipoyl(octanoyl) transferase activity	1	0	1	1
MF	procollagen glucosyltransferase activity	1	0	1	1
MF	O-fucosylpeptide 3-beta-N-acetylglucosaminyltransferase activity	3	0	1	1
MF	alpha-1,4-glucan glucosyltransferase (NDP-glucose donor) activity	3	0	1	1
MF	N-acetyl-beta-glucosaminyl-glycoprotein 4-beta-N-acetylgalactosaminyltransferase activity	2	0	1	1
MF	5-diphosphoinositol pentakisphosphate 1-kinase activity	2	0	1	1
MF	N-acetylgalactosamine kinase activity	1	0	1	1
BP	regulation of NAD(P)H oxidase activity	5	0	1	1
BP	negative regulation of NAD(P)H oxidase activity	2	0	1	1
MF	UMP kinase activity	2	0	1	1
BP	positive regulation of NAD(P)H oxidase activity	2	0	1	1
BP	nucleoside bisphosphate metabolic process	15	0	1	1
BP	nucleoside bisphosphate biosynthetic process	2	0	1	1
MF	Fas-activated serine/threonine kinase activity	1	0	1	1
MF	[heparan sulfate]-glucosamine 3-sulfotransferase 2 activity	1	0	1	1
MF	[heparan sulfate]-glucosamine 3-sulfotransferase 3 activity	2	0	1	1
BP	ribonucleoside bisphosphate metabolic process	15	0	1	1
MF	choloyl-CoA hydrolase activity	2	0	1	1
MF	pyridoxal phosphatase activity	3	0	1	1
MF	10-hydroxy-9-(phosphonooxy)octadecanoate phosphatase activity	1	0	1	1
MF	N-sulfoglucosamine-3-sulfatase activity	1	0	1	1
MF	ribonuclease T2 activity	1	0	1	1
MF	hyaluronoglucuronidase activity	2	0	1	1
MF	glucan 1,3-alpha-glucosidase activity	1	0	1	1
MF	mannosyl-glycoprotein endo-beta-N-acetylglucosaminidase activity	1	0	1	1
MF	endogalactosaminidase activity	1	0	1	1
MF	cis-stilbene-oxide hydrolase activity	1	0	1	1
BP	P-body assembly	22	0	1	1
BP	box C/D sno(s)RNA metabolic process	3	0	1	1
BP	box H/ACA sno(s)RNA metabolic process	1	0	1	1
MF	D-dopachrome decarboxylase activity	1	0	1	1
MF	3alpha,7alpha,12alpha-trihydroxy-5beta-cholest-24-enoyl-CoA hydratase activity	1	0	1	1
BP	response to lipid	909	2	0.125908	1	FOS,ATP5F1A,ZMIZ1
MF	FAD-AMP lyase (cyclizing) activity	1	0	1	1
BP	response to triglyceride	3	0	1	1
BP	response to silicon dioxide	4	0	1	1
BP	ribonucleoside bisphosphate biosynthetic process	2	0	1	1
BP	purine nucleoside bisphosphate metabolic process	15	0	1	1
BP	purine nucleoside bisphosphate biosynthetic process	2	0	1	1
BP	purine ribonucleoside bisphosphate metabolic process	15	0	1	1
BP	purine ribonucleoside bisphosphate biosynthetic process	2	0	1	1
MF	deoxyhypusine synthase activity	1	0	1	1
MF	8-oxo-7,8-dihydroguanine DNA N-glycosylase activity	2	0	1	1
MF	ATPase-coupled lipid transmembrane transporter activity	8	0	1	1
MF	ABC-type sterol transporter activity	2	0	1	1
CC	phagophore assembly site membrane	20	0	1	1
MF	poly(G) binding	7	0	1	1
BP	symbiont-induced defense-related programmed cell death	1	0	1	1
MF	estrogen response element binding	10	0	1	1
BP	endosomal vesicle fusion	15	0	1	1
BP	response to anoxia	2	0	1	1
MF	DNA polymerase activity	28	0	1	1
MF	5'-3' RNA polymerase activity	30	0	1	1
BP	stress granule assembly	33	0	1	1
CC	Ric1-Rgp1 guanyl-nucleotide exchange factor complex	2	0	1	1
BP	protein localization to Golgi apparatus	31	0	1	1
BP	CENP-A containing chromatin assembly	9	0	1	1
BP	establishment of sister chromatid cohesion	8	0	1	1
BP	maintenance of sister chromatid cohesion	11	0	1	1
BP	establishment of mitotic sister chromatid cohesion	5	0	1	1
BP	maintenance of mitotic sister chromatid cohesion	11	0	1	1
BP	establishment of meiotic sister chromatid cohesion	3	0	1	1
BP	regulation of maintenance of sister chromatid cohesion	7	0	1	1
BP	negative regulation of maintenance of sister chromatid cohesion	1	0	1	1
BP	positive regulation of maintenance of sister chromatid cohesion	6	0	1	1
BP	response to cytokine	929	1	0.448882	1	FOS
CC	VCP-NPL4-UFD1 AAA ATPase complex	8	0	1	1
BP	erythrocyte homeostasis	142	0	1	1
BP	regulation of tissue remodeling	88	0	1	1
BP	negative regulation of tissue remodeling	22	0	1	1
BP	positive regulation of tissue remodeling	23	0	1	1
BP	homotypic cell-cell adhesion	96	1	0.0727685	1	F2RL3
BP	regulation of homotypic cell-cell adhesion	37	0	1	1
BP	negative regulation of homotypic cell-cell adhesion	13	0	1	1
BP	positive regulation of homotypic cell-cell adhesion	18	0	1	1
BP	heterotypic cell-cell adhesion	62	0	1	1
BP	regulation of heterotypic cell-cell adhesion	23	0	1	1
BP	negative regulation of heterotypic cell-cell adhesion	10	0	1	1
BP	positive regulation of heterotypic cell-cell adhesion	14	0	1	1
BP	regulation of toll-like receptor signaling pathway	35	0	1	1
BP	negative regulation of toll-like receptor signaling pathway	21	0	1	1
BP	positive regulation of toll-like receptor signaling pathway	1	0	1	1
BP	regulation of MyD88-dependent toll-like receptor signaling pathway	4	0	1	1
BP	negative regulation of MyD88-dependent toll-like receptor signaling pathway	2	0	1	1
BP	regulation of MyD88-independent toll-like receptor signaling pathway	2	0	1	1
BP	negative regulation of MyD88-independent toll-like receptor signaling pathway	1	0	1	1
BP	toll-like receptor 2 signaling pathway	16	0	1	1
BP	regulation of toll-like receptor 2 signaling pathway	12	0	1	1
BP	negative regulation of toll-like receptor 2 signaling pathway	7	0	1	1
BP	positive regulation of toll-like receptor 2 signaling pathway	6	0	1	1
BP	toll-like receptor 3 signaling pathway	26	0	1	1
BP	regulation of toll-like receptor 3 signaling pathway	12	0	1	1
BP	negative regulation of toll-like receptor 3 signaling pathway	3	0	1	1
BP	positive regulation of toll-like receptor 3 signaling pathway	8	0	1	1
BP	toll-like receptor 4 signaling pathway	62	0	1	1
BP	regulation of toll-like receptor 4 signaling pathway	35	0	1	1
BP	negative regulation of toll-like receptor 4 signaling pathway	20	0	1	1
BP	positive regulation of toll-like receptor 4 signaling pathway	13	0	1	1
BP	toll-like receptor 5 signaling pathway	3	0	1	1
BP	regulation of toll-like receptor 5 signaling pathway	1	0	1	1
BP	negative regulation of toll-like receptor 5 signaling pathway	1	0	1	1
BP	toll-like receptor 6 signaling pathway	1	0	1	1
BP	regulation of toll-like receptor 6 signaling pathway	1	0	1	1
BP	toll-like receptor 7 signaling pathway	8	0	1	1
BP	regulation of toll-like receptor 7 signaling pathway	4	0	1	1
BP	negative regulation of toll-like receptor 7 signaling pathway	1	0	1	1
BP	positive regulation of toll-like receptor 7 signaling pathway	3	0	1	1
BP	toll-like receptor 8 signaling pathway	2	0	1	1
BP	regulation of toll-like receptor 8 signaling pathway	1	0	1	1
BP	positive regulation of toll-like receptor 8 signaling pathway	1	0	1	1
BP	toll-like receptor 9 signaling pathway	18	0	1	1
BP	regulation of toll-like receptor 9 signaling pathway	11	0	1	1
BP	negative regulation of toll-like receptor 9 signaling pathway	4	0	1	1
BP	positive regulation of toll-like receptor 9 signaling pathway	6	0	1	1
BP	regulation of maintenance of mitotic sister chromatid cohesion	7	0	1	1
BP	negative regulation of maintenance of mitotic sister chromatid cohesion	1	0	1	1
BP	positive regulation of maintenance of mitotic sister chromatid cohesion	6	0	1	1
MF	apolipoprotein binding	18	0	1	1
MF	apolipoprotein A-I binding	5	0	1	1
MF	apolipoprotein A-I receptor activity	2	0	1	1
MF	very-low-density lipoprotein particle binding	5	0	1	1
MF	apolipoprotein receptor binding	7	0	1	1
MF	apolipoprotein A-I receptor binding	4	0	1	1
BP	acylglycerol transport	8	0	1	1
BP	triglyceride transport	8	0	1	1
BP	cellular response to amino acid starvation	54	0	1	1
BP	activation of protein kinase A activity	2	0	1	1
BP	response to oleic acid	4	0	1	1
MF	glycolipid floppase activity	1	0	1	1
BP	glycolipid translocation	1	0	1	1
BP	lipid translocation	56	0	1	1
BP	amyloid-beta formation	55	0	1	1
MF	GTP-dependent protein kinase activity	1	0	1	1
MF	peptide N-acetyltransferase activity	44	0	1	1
BP	quinolinate catabolic process	1	0	1	1
BP	protein hexamerization	9	0	1	1
BP	carbohydrate transmembrane transport	133	0	1	1
BP	monoatomic ion transmembrane transport	999	1	0.537987	1	ATP5F1A,F2RL3
BP	cellular response to zinc ion starvation	9	1	0.00562226	1	FOS
BP	tRNA thio-modification	5	0	1	1
MF	ethanolamine transmembrane transporter activity	4	0	1	1
BP	ethanolamine transport	4	0	1	1
BP	enkephalin processing	2	0	1	1
BP	islet amyloid polypeptide processing	1	0	1	1
MF	GPI anchor binding	8	0	1	1
MF	protein kinase A catalytic subunit binding	14	0	1	1
MF	protein kinase A regulatory subunit binding	24	0	1	1
BP	macrophage fusion	6	0	1	1
BP	regulation of macrophage fusion	5	0	1	1
BP	positive regulation of macrophage fusion	5	0	1	1
BP	negative regulation of syncytium formation by plasma membrane fusion	5	0	1	1
BP	regulation of transcription elongation by RNA polymerase II	86	0	1	1
BP	negative regulation of transcription elongation by RNA polymerase II	19	0	1	1
CC	mitochondrial DNA-directed RNA polymerase complex	1	0	1	1
MF	mitochondrial transcription factor activity	4	0	1	1
BP	snoRNA splicing	1	0	1	1
BP	regulation of amide metabolic process	82	0	1	1
BP	negative regulation of amide metabolic process	33	0	1	1
BP	positive regulation of amide metabolic process	31	0	1	1
BP	regulation of urea metabolic process	1	0	1	1
BP	negative regulation of GTPase activity	17	0	1	1
CC	phosphatidylinositol 3-kinase complex, class III, type I	4	0	1	1
CC	phosphatidylinositol 3-kinase complex, class III, type II	4	0	1	1
CC	Atg12-Atg5-Atg16 complex	6	0	1	1
BP	kynurenic acid metabolic process	2	0	1	1
BP	kynurenic acid biosynthetic process	2	0	1	1
BP	response to monosaccharide	211	0	1	1
BP	response to disaccharide	9	0	1	1
BP	detection of monosaccharide stimulus	2	0	1	1
BP	primary alcohol metabolic process	98	0	1	1
BP	primary alcohol biosynthetic process	14	0	1	1
BP	primary alcohol catabolic process	15	0	1	1
BP	diol metabolic process	30	0	1	1
BP	diol biosynthetic process	21	0	1	1
BP	Arp2/3 complex-mediated actin nucleation	44	0	1	1
BP	regulation of Arp2/3 complex-mediated actin nucleation	29	0	1	1
BP	negative regulation of Arp2/3 complex-mediated actin nucleation	7	0	1	1
MF	nicotinate riboside kinase activity	2	0	1	1
BP	cell junction assembly	484	1	0.365996	1	CNTNAP2
BP	cell junction organization	787	1	0.535717	1	CNTNAP2
BP	cell junction maintenance	47	0	1	1
BP	adherens junction organization	58	0	1	1
BP	adherens junction assembly	14	0	1	1
BP	adherens junction maintenance	7	0	1	1
BP	RNA folding	1	0	1	1
MF	short-chain carboxylesterase activity	6	0	1	1
BP	response to type I interferon	86	0	1	1
BP	response to type II interferon	117	0	1	1
BP	response to type III interferon	12	0	1	1
BP	type III interferon production	6	0	1	1
BP	regulation of type III interferon production	6	0	1	1
BP	negative regulation of type III interferon production	2	0	1	1
BP	positive regulation of type III interferon production	2	0	1	1
BP	glial cell apoptotic process	16	0	1	1
BP	regulation of glial cell apoptotic process	11	0	1	1
BP	negative regulation of glial cell apoptotic process	9	0	1	1
BP	positive regulation of glial cell apoptotic process	2	0	1	1
MF	mRNA 5'-diphosphatase activity	1	0	1	1
BP	'de novo' NAD biosynthetic process from tryptophan	7	0	1	1
BP	NAD salvage	1	0	1	1
BP	NAD biosynthesis via nicotinamide riboside salvage pathway	10	0	1	1
CC	plasma lipoprotein particle	36	0	1	1
CC	mature chylomicron	1	0	1	1
CC	chylomicron remnant	2	0	1	1
CC	very-low-density lipoprotein particle	20	0	1	1
CC	low-density lipoprotein particle	14	0	1	1
CC	intermediate-density lipoprotein particle	5	0	1	1
CC	high-density lipoprotein particle	26	0	1	1
CC	discoidal high-density lipoprotein particle	2	0	1	1
CC	spherical high-density lipoprotein particle	8	0	1	1
BP	protein-containing complex remodeling	35	0	1	1
BP	protein-lipid complex remodeling	33	0	1	1
BP	plasma lipoprotein particle remodeling	33	0	1	1
BP	triglyceride-rich lipoprotein particle remodeling	12	0	1	1
BP	chylomicron remodeling	3	0	1	1
BP	very-low-density lipoprotein particle remodeling	12	0	1	1
BP	intermediate-density lipoprotein particle remodeling	1	0	1	1
BP	low-density lipoprotein particle remodeling	16	0	1	1
BP	high-density lipoprotein particle remodeling	17	0	1	1
BP	plasma lipoprotein particle assembly	27	0	1	1
BP	chylomicron assembly	4	0	1	1
BP	very-low-density lipoprotein particle assembly	12	0	1	1
BP	high-density lipoprotein particle assembly	13	0	1	1
BP	plasma lipoprotein particle clearance	54	0	1	1
BP	chylomicron remnant clearance	6	0	1	1
BP	low-density lipoprotein particle clearance	34	0	1	1
BP	high-density lipoprotein particle clearance	17	0	1	1
CC	triglyceride-rich plasma lipoprotein particle	20	0	1	1
MF	4-aminobutyrate:2-oxoglutarate transaminase activity	1	0	1	1
CC	Pwp2p-containing subcomplex of 90S preribosome	5	0	1	1
BP	lipid droplet organization	38	0	1	1
BP	smooth muscle cell apoptotic process	38	0	1	1
BP	regulation of smooth muscle cell apoptotic process	37	0	1	1
BP	negative regulation of smooth muscle cell apoptotic process	17	0	1	1
BP	positive regulation of smooth muscle cell apoptotic process	19	0	1	1
BP	protein localization to cell surface	64	0	1	1
BP	telomere localization	12	0	1	1
BP	telomere tethering at nuclear periphery	6	0	1	1
CC	nuclear periphery	148	1	0.107071	1	FOS
BP	nucleobase-containing small molecule biosynthetic process	18	0	1	1
BP	response to fluid shear stress	36	0	1	1
MF	bisphosphoglycerate 3-phosphatase activity	1	0	1	1
BP	urate biosynthetic process	1	0	1	1
BP	post-translational protein acetylation	3	0	1	1
CC	autophagosome lumen	1	0	1	1
MF	bis(5'-adenosyl)-hexaphosphatase activity	3	0	1	1
MF	bis(5'-adenosyl)-pentaphosphatase activity	4	0	1	1
BP	glycoprotein transport	4	0	1	1
BP	lipoprotein lipid oxidation	3	0	1	1
BP	lipid oxidation	112	0	1	1
BP	plasma lipoprotein particle oxidation	3	0	1	1
BP	regulation of lipoprotein oxidation	2	0	1	1
BP	negative regulation of lipoprotein oxidation	1	0	1	1
BP	regulation of plasma lipoprotein oxidation	2	0	1	1
BP	negative regulation of plasma lipoprotein oxidation	2	0	1	1
BP	substrate adhesion-dependent cell spreading	100	0	1	1
BP	very-low-density lipoprotein particle clearance	7	0	1	1
MF	ubiquitin-ubiquitin ligase activity	15	0	1	1
CC	centriolar satellite	117	0	1	1
MF	dynactin binding	12	0	1	1
BP	microtubule anchoring	23	0	1	1
BP	microtubule anchoring at centrosome	11	0	1	1
CC	t-UTP complex	3	0	1	1
CC	UTP-C complex	3	0	1	1
CC	Mpp10 complex	3	0	1	1
MF	3'-5' RNA helicase activity	6	0	1	1
BP	small-subunit processome assembly	3	0	1	1
BP	90S preribosome assembly	1	0	1	1
CC	BBSome	8	0	1	1
BP	response to carbon monoxide	2	0	1	1
CC	chromaffin granule lumen	2	0	1	1
BP	snRNA 3'-end processing	20	0	1	1
BP	U1 snRNA 3'-end processing	3	0	1	1
BP	U2 snRNA 3'-end processing	1	0	1	1
BP	U4 snRNA 3'-end processing	8	0	1	1
BP	U5 snRNA 3'-end processing	3	0	1	1
BP	U6 snRNA 3'-end processing	2	0	1	1
BP	phosphatidylglycerol catabolic process	2	0	1	1
MF	phosphatidylcholine phospholipase C activity	1	0	1	1
MF	chondroitin sulfotransferase activity	5	0	1	1
MF	heparan sulfate sulfotransferase activity	14	0	1	1
MF	phosphatidylinositol-3,4,5-trisphosphate 5-phosphatase activity	6	0	1	1
BP	vacuolar transmembrane transport	9	0	1	1
BP	protein localization to phagophore assembly site	15	0	1	1
BP	early endosome to Golgi transport	13	0	1	1
BP	late endosome to Golgi transport	4	0	1	1
BP	protein localization to kinetochore	15	0	1	1
BP	protein localization to chromosome	120	0	1	1
BP	protein localization to nucleus	316	0	1	1
BP	tooth mineralization	32	0	1	1
CC	chromosome, centromeric core domain	17	0	1	1
BP	centromere complex assembly	28	0	1	1
MF	U3 snoRNA binding	10	0	1	1
MF	box C/D sno(s)RNA binding	1	0	1	1
MF	box H/ACA snoRNA binding	3	0	1	1
BP	mitochondrial unfolded protein response	2	0	1	1
CC	proteasome storage granule	2	0	1	1
BP	response to vitamin B6	2	0	1	1
BP	ribophagy	2	0	1	1
CC	RNA cap binding complex	16	0	1	1
MF	fumarylpyruvate hydrolase activity	1	0	1	1
BP	mitochondrial respiratory chain complex III assembly	13	0	1	1
BP	respiratory chain complex II assembly	4	0	1	1
BP	mitochondrial respiratory chain complex II assembly	4	0	1	1
MF	piRNA binding	7	0	1	1
BP	piRNA processing	20	0	1	1
BP	hydroxyproline transport	1	0	1	1
MF	L-hydroxyproline transmembrane transporter activity	1	0	1	1
CC	synaptic vesicle lumen	1	0	1	1
MF	phosphatidylinositol bisphosphate phosphatase activity	22	0	1	1
MF	phosphatidylinositol trisphosphate phosphatase activity	9	0	1	1
MF	phosphatidylinositol phosphate 5-phosphatase activity	12	0	1	1
MF	phosphatidylinositol phosphate 4-phosphatase activity	8	0	1	1
MF	phosphatidylinositol-4,5-bisphosphate 4-phosphatase activity	2	0	1	1
BP	cellular response to oxidative stress	242	1	0.162319	1	FOS
MF	oxoglutarate dehydrogenase [NAD(P)+] activity	1	0	1	1
MF	oxoglutarate dehydrogenase (NAD+) activity	1	0	1	1
MF	pyruvate dehydrogenase [NAD(P)+] activity	5	0	1	1
MF	pyruvate dehydrogenase (NAD+) activity	5	0	1	1
BP	cellular response to heat	63	0	1	1
MF	oligoribonucleotidase activity	1	0	1	1
BP	response to tumor necrosis factor	234	1	0.143746	1	FOS
BP	cellular response to reactive oxygen species	143	1	0.0969848	1	FOS
BP	response to laminar fluid shear stress	16	0	1	1
MF	tetrahydrobiopterin binding	4	0	1	1
MF	arginine binding	8	0	1	1
BP	cellular response to unfolded protein	96	0	1	1
BP	fatty acid elongation, monounsaturated fatty acid	7	0	1	1
BP	fatty acid elongation, polyunsaturated fatty acid	7	0	1	1
BP	'de novo' NAD biosynthetic process	8	0	1	1
MF	retinol transmembrane transporter activity	3	0	1	1
BP	retinol transport	3	0	1	1
MF	glutathione transmembrane transporter activity	7	0	1	1
BP	glutathione transport	10	0	1	1
BP	phosphatidylcholine catabolic process	16	0	1	1
BP	mitochondrion migration along actin filament	1	0	1	1
BP	establishment of mitochondrion localization, microtubule-mediated	25	0	1	1
BP	cellular response to UV	88	0	1	1
MF	histone H3K4me/H3K4me2/H3K4me3 demethylase activity	3	0	1	1
BP	cortisol metabolic process	12	0	1	1
BP	cortisol biosynthetic process	10	0	1	1
BP	retinoic acid catabolic process	4	0	1	1
BP	nucleobase-containing compound biosynthetic process	4732	3	0.596769	1	FOS,ATP5F1A,ZMIZ1,AHRR
BP	nucleobase-containing compound catabolic process	596	0	1	1
BP	nucleobase-containing small molecule catabolic process	23	0	1	1
CC	GID complex	5	0	1	1
CC	endoplasmic reticulum chaperone complex	11	0	1	1
CC	integrin alpha1-beta1 complex	2	0	1	1
CC	integrin alpha2-beta1 complex	3	0	1	1
CC	integrin alpha3-beta1 complex	2	0	1	1
CC	integrin alpha4-beta1 complex	3	0	1	1
CC	integrin alpha4-beta7 complex	2	0	1	1
CC	inhibin-betaglycan-ActRII complex	3	0	1	1
CC	integrin alpha5-beta1 complex	2	0	1	1
CC	integrin alpha6-beta1 complex	2	0	1	1
CC	integrin alpha6-beta4 complex	1	0	1	1
CC	integrin alpha7-beta1 complex	1	0	1	1
CC	integrin alpha8-beta1 complex	2	0	1	1
CC	integrin alpha9-beta1 complex	2	0	1	1
CC	integrin alpha10-beta1 complex	2	0	1	1
CC	integrin alpha11-beta1 complex	2	0	1	1
CC	integrin alphav-beta1 complex	2	0	1	1
CC	integrin alphav-beta3 complex	2	0	1	1
CC	integrin alphav-beta5 complex	2	0	1	1
CC	integrin alphav-beta6 complex	2	0	1	1
CC	integrin alphav-beta8 complex	2	0	1	1
CC	integrin alphaL-beta2 complex	2	0	1	1
CC	integrin alphaM-beta2 complex	2	0	1	1
CC	integrin alphaX-beta2 complex	2	0	1	1
CC	U11/U12 snRNP	1	0	1	1
BP	response to prostaglandin	36	0	1	1
BP	response to prostaglandin E	28	0	1	1
BP	response to prostaglandin F	3	0	1	1
BP	response to gonadotropin	27	0	1	1
BP	response to luteinizing hormone	7	0	1	1
MF	tripeptidase activity	1	0	1	1
CC	monoatomic ion channel complex	347	1	0.246305	1	CNTNAP2,ATP5F1A
CC	cation channel complex	221	1	0.168746	1	CNTNAP2,ATP5F1A
CC	calcium channel complex	69	0	1	1
CC	potassium channel complex	99	1	0.0825545	1	CNTNAP2
CC	sodium channel complex	25	0	1	1
CC	chloride channel complex	51	0	1	1
CC	methyltransferase complex	96	0	1	1
CC	methylosome	13	0	1	1
MF	inhibin binding	3	0	1	1
MF	type I transforming growth factor beta receptor binding	11	0	1	1
MF	type III transforming growth factor beta receptor binding	4	0	1	1
CC	pICln-Sm protein complex	6	0	1	1
CC	SMN-Gemin2 complex	1	0	1	1
CC	SMN-Sm protein complex	16	0	1	1
MF	gamma-glutamyl-peptidase activity	1	0	1	1
BP	piecemeal microautophagy of the nucleus	17	0	1	1
BP	nucleosome organization	114	0	1	1
MF	cholesterol O-acyltransferase activity	3	0	1	1
MF	histone H4K16 deacetylase activity	3	0	1	1
CC	Scrib-APC-beta-catenin complex	2	0	1	1
CC	aryl hydrocarbon receptor complex	8	1	0.00785117	1	AHRR
CC	cytosolic aryl hydrocarbon receptor complex	1	0	1	1
CC	nuclear aryl hydrocarbon receptor complex	2	0	1	1
BP	iron ion transmembrane transport	19	0	1	1
BP	regulation of iron ion transport	7	0	1	1
BP	negative regulation of iron ion transport	2	0	1	1
BP	positive regulation of iron ion transport	2	0	1	1
BP	regulation of iron ion transmembrane transport	4	0	1	1
BP	negative regulation of iron ion transmembrane transport	2	0	1	1
BP	positive regulation of iron ion transmembrane transport	2	0	1	1
BP	regulation of transmembrane transport	463	1	0.300346	1	F2RL3
BP	negative regulation of transmembrane transport	139	0	1	1
BP	positive regulation of transmembrane transport	201	1	0.136558	1	F2RL3
BP	regulation of monoatomic ion transmembrane transport	335	1	0.228523	1	F2RL3
BP	negative regulation of monoatomic ion transmembrane transport	96	0	1	1
BP	positive regulation of monoatomic ion transmembrane transport	146	1	0.0980556	1	F2RL3
BP	basement membrane disassembly	3	0	1	1
CC	secretory granule lumen	307	0	1	1
BP	glutathione transmembrane transport	8	0	1	1
BP	response to histamine	11	0	1	1
CC	recycling endosome lumen	1	0	1	1
MF	caffeine oxidase activity	4	0	1	1
MF	trimethylamine monooxygenase activity	2	0	1	1
BP	endothelin maturation	1	0	1	1
BP	box C/D sno(s)RNA processing	3	0	1	1
BP	box H/ACA sno(s)RNA processing	1	0	1	1
CC	Set3 complex	2	0	1	1
CC	Swi5-Swi2 complex	1	0	1	1
BP	protein folding in endoplasmic reticulum	11	0	1	1
BP	response to endoplasmic reticulum stress	266	0	1	1
MF	NAD-dependent protein lysine deacetylase activity	6	0	1	1
BP	mitochondrial protein processing	13	0	1	1
BP	peptidyl-lysine deacetylation	5	0	1	1
MF	iron chaperone activity	3	0	1	1
MF	immunoglobulin receptor binding	10	0	1	1
MF	Fc-gamma receptor I complex binding	1	0	1	1
CC	microtubule organizing center attachment site	11	0	1	1
CC	meiotic nuclear membrane microtubule tethering complex	11	0	1	1
CC	subapical complex	3	0	1	1
MF	1-phosphatidylinositol-4-phosphate 3-kinase activity	7	0	1	1
MF	phosphatidylinositol 3-kinase regulator activity	11	0	1	1
BP	somatic stem cell population maintenance	64	0	1	1
BP	regulation of Rac protein signal transduction	27	0	1	1
BP	negative regulation of Rac protein signal transduction	6	0	1	1
BP	positive regulation of Rac protein signal transduction	12	0	1	1
BP	regulation of Rho protein signal transduction	80	0	1	1
BP	negative regulation of Rho protein signal transduction	23	0	1	1
BP	positive regulation of Rho protein signal transduction	26	0	1	1
BP	leading edge cell differentiation	1	0	1	1
CC	phosphatidylinositol 3-kinase complex, class III	7	0	1	1
MF	histone deacetylase regulator activity	6	0	1	1
MF	histone acetyltransferase regulator activity	1	0	1	1
MF	histone acetyltransferase binding	23	0	1	1
BP	sperm-egg recognition	51	0	1	1
BP	sperm entry	1	0	1	1
BP	female pronucleus assembly	1	0	1	1
BP	male pronucleus assembly	2	0	1	1
BP	sperm DNA decondensation	1	0	1	1
BP	embryonic heart tube development	85	0	1	1
BP	cardiocyte differentiation	163	0	1	1
BP	embryonic heart tube anterior/posterior pattern specification	3	0	1	1
CC	brahma complex	14	0	1	1
CC	interchromatin granule	5	0	1	1
BP	nuclear speck organization	3	0	1	1
MF	methylated histone binding	65	0	1	1
BP	axoneme assembly	101	0	1	1
BP	establishment or maintenance of apical/basal cell polarity	50	0	1	1
BP	establishment of apical/basal cell polarity	20	0	1	1
BP	maintenance of apical/basal cell polarity	7	0	1	1
MF	phosphatidylinositol binding	267	0	1	1
BP	sperm DNA condensation	17	0	1	1
BP	response to nicotine	51	0	1	1
BP	behavioral response to nicotine	8	0	1	1
CC	histone methyltransferase complex	64	0	1	1
CC	ESC/E(Z) complex	15	0	1	1
CC	FACT complex	4	0	1	1
CC	PRC1 complex	18	0	1	1
BP	operant conditioning	4	0	1	1
BP	appendage morphogenesis	148	0	1	1
BP	limb morphogenesis	148	0	1	1
BP	genitalia morphogenesis	11	0	1	1
BP	embryonic appendage morphogenesis	122	0	1	1
BP	embryonic forelimb morphogenesis	33	0	1	1
BP	embryonic hindlimb morphogenesis	27	0	1	1
BP	post-embryonic appendage morphogenesis	2	0	1	1
BP	post-embryonic limb morphogenesis	2	0	1	1
BP	post-embryonic forelimb morphogenesis	1	0	1	1
BP	post-embryonic hindlimb morphogenesis	1	0	1	1
BP	forelimb morphogenesis	40	0	1	1
BP	hindlimb morphogenesis	35	0	1	1
CC	exon-exon junction complex	20	0	1	1
BP	tube formation	140	0	1	1
BP	regulation of tube size	149	0	1	1
BP	embryonic hemopoiesis	23	0	1	1
BP	post-embryonic hemopoiesis	5	0	1	1
MF	histone kinase activity	240	0	1	1
MF	histone H3S10 kinase activity	4	0	1	1
BP	social behavior	49	1	0.0448033	1	CNTNAP2
BP	hatching	24	0	1	1
CC	Rb-E2F complex	4	0	1	1
BP	regulatory ncRNA-mediated post-transcriptional gene silencing	544	0	1	1
BP	miRNA-mediated post-transcriptional gene silencing	528	0	1	1
BP	miRNA processing	44	0	1	1
MF	siRNA binding	9	0	1	1
MF	miRNA binding	39	0	1	1
BP	cell competition in a multicellular organism	1	0	1	1
MF	glutamate-cysteine ligase catalytic subunit binding	1	0	1	1
BP	ectopic germ cell programmed cell death	17	0	1	1
BP	ionotropic glutamate receptor signaling pathway	25	0	1	1
BP	vitamin A biosynthetic process	1	0	1	1
BP	tube morphogenesis	933	2	0.170042	1	GPR15,ZMIZ1
MF	dopamine binding	6	0	1	1
MF	protein-arginine omega-N monomethyltransferase activity	5	0	1	1
MF	protein-arginine omega-N asymmetric methyltransferase activity	7	0	1	1
MF	protein-arginine omega-N symmetric methyltransferase activity	4	0	1	1
BP	peptidyl-arginine N-methylation	2	0	1	1
BP	peptidyl-arginine omega-N-methylation	1	0	1	1
MF	alpha-1,4-N-acetylgalactosaminyltransferase activity	1	0	1	1
BP	synaptic transmission, glutamatergic	106	0	1	1
MF	UDP-galactosyltransferase activity	29	0	1	1
MF	UDP-glucosyltransferase activity	11	0	1	1
MF	UDP-xylosyltransferase activity	11	0	1	1
CC	ciliary rootlet	14	0	1	1
MF	glutamate receptor binding	44	0	1	1
MF	ionotropic glutamate receptor binding	23	0	1	1
MF	G protein-coupled glutamate receptor binding	10	0	1	1
MF	nuclear glucocorticoid receptor binding	12	0	1	1
BP	external genitalia morphogenesis	1	0	1	1
BP	gonad morphogenesis	2	0	1	1
BP	multicellular organism growth	155	0	1	1
BP	organ growth	172	0	1	1
CC	NuA4 histone acetyltransferase complex	27	0	1	1
BP	protein mannosylation	21	0	1	1
BP	protein O-linked mannosylation	19	0	1	1
BP	endocrine system development	136	0	1	1
BP	exocrine system development	48	0	1	1
MF	ethanol binding	2	0	1	1
BP	miRNA-mediated gene silencing by inhibition of translation	94	0	1	1
BP	miRNA-mediated gene silencing by mRNA destabilization	93	0	1	1
BP	pre-miRNA export from nucleus	2	0	1	1
BP	segmentation	99	0	1	1
BP	central nervous system segmentation	3	0	1	1
BP	brain segmentation	3	0	1	1
BP	trunk segmentation	5	0	1	1
BP	tube development	1145	2	0.229519	1	GPR15,ZMIZ1
BP	regulation of tube diameter	148	0	1	1
MF	inositol-1,3,4,5,6-pentakisphosphate 2-kinase activity	1	0	1	1
BP	regulation of dephosphorylation	33	0	1	1
BP	negative regulation of dephosphorylation	13	0	1	1
BP	positive regulation of dephosphorylation	11	0	1	1
MF	5'-3' DNA exonuclease activity	9	0	1	1
BP	wound healing, spreading of epidermal cells	26	0	1	1
BP	hair cell differentiation	57	0	1	1
MF	Toll-like receptor binding	13	0	1	1
BP	hippo signaling	55	0	1	1
BP	regulation of hippo signaling	40	0	1	1
BP	negative regulation of hippo signaling	22	0	1	1
BP	positive regulation of hippo signaling	15	0	1	1
BP	peptidyl-tyrosine dephosphorylation	24	0	1	1
BP	long-chain fatty-acyl-CoA metabolic process	24	0	1	1
BP	fatty-acyl-CoA metabolic process	38	0	1	1
BP	long-chain fatty-acyl-CoA biosynthetic process	18	0	1	1
BP	inosine transport	4	0	1	1
BP	hypoxanthine transport	4	0	1	1
BP	acetyl-CoA transmembrane transport	1	0	1	1
BP	coenzyme A transmembrane transport	3	0	1	1
BP	FAD transmembrane transport	2	0	1	1
BP	heme transmembrane transport	3	0	1	1
BP	NAD transmembrane transport	4	0	1	1
CC	Toll-like receptor 1-Toll-like receptor 2 protein complex	2	0	1	1
CC	Toll-like receptor 2-Toll-like receptor 6 protein complex	2	0	1	1
BP	intracellular triglyceride homeostasis	9	0	1	1
BP	peroxisome proliferator activated receptor signaling pathway	23	0	1	1
BP	regulation of peroxisome proliferator activated receptor signaling pathway	15	0	1	1
BP	negative regulation of peroxisome proliferator activated receptor signaling pathway	4	0	1	1
BP	positive regulation of peroxisome proliferator activated receptor signaling pathway	9	0	1	1
CC	histone locus body	4	0	1	1
BP	thymine transport	2	0	1	1
MF	selenocysteine insertion sequence binding	3	0	1	1
CC	microtubule plus-end	26	0	1	1
BP	protein localization to microtubule	17	0	1	1
MF	chondroitin sulfate proteoglycan binding	2	0	1	1
MF	chondroitin sulfate binding	10	0	1	1
MF	zymogen binding	1	0	1	1
BP	transepithelial water transport	5	0	1	1
BP	carbon dioxide transmembrane transport	4	0	1	1
MF	carbon dioxide transmembrane transporter activity	4	0	1	1
MF	ATP-gated ion channel activity	9	0	1	1
BP	sterol transmembrane transport	1	0	1	1
BP	thioester metabolic process	93	0	1	1
BP	thioester biosynthetic process	46	0	1	1
BP	Roundabout signaling pathway	5	0	1	1
BP	chemokine (C-X-C motif) ligand 9 production	1	0	1	1
BP	regulation of chemokine (C-X-C motif) ligand 9 production	1	0	1	1
BP	negative regulation of chemokine (C-X-C motif) ligand 9 production	1	0	1	1
BP	helper T cell enhancement of adaptive immune response	1	0	1	1
MF	histone H3Y41 kinase activity	1	0	1	1
MF	histone H3T11 kinase activity	3	0	1	1
MF	histone H3T6 kinase activity	2	0	1	1
BP	protein localization to synapse	83	0	1	1
BP	autocrine signaling	7	0	1	1
BP	extracellular matrix-cell signaling	4	0	1	1
BP	gluconate transmembrane transport	1	0	1	1
BP	copper ion transmembrane transport	7	0	1	1
BP	phosphate ion transmembrane transport	13	0	1	1
BP	maintenance of protein localization in endoplasmic reticulum	13	0	1	1
MF	cyclic-di-GMP binding	1	0	1	1
BP	cell migration involved in vasculogenesis	5	0	1	1
BP	dipeptide transmembrane transport	8	0	1	1
BP	tripeptide transmembrane transport	10	0	1	1
BP	nickel cation transmembrane transport	1	0	1	1
BP	borate transmembrane transport	1	0	1	1
BP	response to interferon-alpha	19	0	1	1
BP	response to interferon-beta	33	0	1	1
BP	cellular response to interferon-alpha	9	0	1	1
BP	cellular response to interferon-beta	26	0	1	1
BP	vesicle cargo loading	31	0	1	1
BP	vitamin transmembrane transport	21	0	1	1
BP	determination of pancreatic left/right asymmetry	4	0	1	1
BP	positive regulation of vascular wound healing	7	0	1	1
MF	choriogonadotropin hormone receptor activity	1	0	1	1
MF	lipase binding	7	0	1	1
MF	chylomicron binding	1	0	1	1
BP	gastric motility	5	0	1	1
BP	gastric emptying	2	0	1	1
MF	adenine/guanine mispair binding	1	0	1	1
BP	regulation of leukotriene production involved in inflammatory response	1	0	1	1
BP	positive regulation of leukotriene production involved in inflammatory response	1	0	1	1
BP	SNARE complex assembly	22	0	1	1
BP	SNARE complex disassembly	3	0	1	1
MF	cAMP response element binding	12	0	1	1
BP	carnosine metabolic process	2	0	1	1
BP	carnosine biosynthetic process	1	0	1	1
MF	MH2 domain binding	2	0	1	1
MF	MH1 domain binding	1	0	1	1
BP	metanephric part of ureteric bud development	6	0	1	1
BP	regulation of myosin light chain kinase activity	2	0	1	1
BP	positive regulation of myosin light chain kinase activity	2	0	1	1
BP	oxidative RNA demethylation	2	0	1	1
MF	DNA demethylase activity	5	0	1	1
MF	oxidative RNA demethylase activity	5	0	1	1
MF	broad specificity oxidative DNA demethylase activity	5	0	1	1
CC	PR-DUB complex	4	0	1	1
BP	protein K29-linked ubiquitination	11	0	1	1
BP	monoubiquitinated protein deubiquitination	8	0	1	1
BP	protein K29-linked deubiquitination	3	0	1	1
BP	proline transmembrane transport	9	0	1	1
CC	NF-kappaB p50/p65 complex	2	0	1	1
BP	retrograde transport, plasma membrane to Golgi	2	0	1	1
MF	NADH pyrophosphatase activity	4	0	1	1
MF	carbohydrate response element binding	1	0	1	1
MF	8-oxo-7,8-dihydrodeoxyguanosine triphosphate pyrophosphatase activity	2	0	1	1
BP	regulation of SNARE complex assembly	14	0	1	1
BP	positive regulation of SNARE complex assembly	1	0	1	1
BP	negative regulation of SNARE complex assembly	2	0	1	1
BP	determination of left/right asymmetry in nervous system	1	0	1	1
BP	intracellular signal transduction	2921	3	0.387817	1	FOS,ZMIZ1,AHRR
BP	regulation of chromatin binding	10	0	1	1
BP	negative regulation of chromatin binding	2	0	1	1
BP	positive regulation of chromatin binding	8	0	1	1
BP	regulation of kidney size	4	0	1	1
BP	regulation of pronephros size	1	0	1	1
BP	regulation of metanephros size	1	0	1	1
BP	non-canonical Wnt signaling pathway	67	0	1	1
BP	N-terminal peptidyl-proline methylation	1	0	1	1
BP	N-terminal peptidyl-serine methylation	1	0	1	1
BP	N-terminal peptidyl-serine dimethylation	1	0	1	1
BP	N-terminal peptidyl-serine trimethylation	1	0	1	1
MF	histone H4K20 demethylase activity	3	0	1	1
CC	azurophil granule membrane	55	0	1	1
CC	azurophil granule lumen	86	0	1	1
CC	specific granule membrane	88	0	1	1
CC	specific granule lumen	60	0	1	1
BP	sequestering of extracellular ligand from receptor	11	0	1	1
BP	sequestering of BMP in extracellular matrix	5	0	1	1
BP	sequestering of TGFbeta in extracellular matrix	4	0	1	1
BP	G protein-coupled purinergic receptor signaling pathway	12	0	1	1
BP	G protein-coupled purinergic nucleotide receptor signaling pathway	10	0	1	1
BP	purinergic nucleotide receptor signaling pathway	29	0	1	1
MF	signaling adaptor activity	121	0	1	1
BP	establishment of protein localization to extracellular region	362	0	1	1
MF	ganglioside binding	5	0	1	1
MF	methylthiotransferase activity	2	0	1	1
MF	N6-isopentenyladenosine methylthiotransferase activity	1	0	1	1
MF	N6-threonylcarbomyladenosine methylthiotransferase activity	1	0	1	1
BP	tRNA methylthiolation	2	0	1	1
BP	protein deacylation	50	0	1	1
BP	fibroblast growth factor receptor signaling pathway involved in negative regulation of apoptotic process in bone marrow cell	1	0	1	1
BP	fibroblast growth factor receptor signaling pathway involved in hemopoiesis	1	0	1	1
BP	fibroblast growth factor receptor signaling pathway involved in positive regulation of cell proliferation in bone marrow	1	0	1	1
MF	peptidyl-cysteine S-nitrosylase activity	2	0	1	1
BP	peptidyl-cysteine S-trans-nitrosylation	2	0	1	1
BP	fibroblast growth factor receptor signaling pathway involved in orbitofrontal cortex development	2	0	1	1
BP	protein deglutamylation	7	0	1	1
BP	C-terminal protein deglutamylation	5	0	1	1
BP	protein side chain deglutamylation	6	0	1	1
BP	protein branching point deglutamylation	1	0	1	1
MF	AP-2 adaptor complex binding	8	0	1	1
MF	RNA stem-loop binding	14	0	1	1
MF	clathrin adaptor activity	17	0	1	1
BP	stress granule disassembly	7	0	1	1
BP	ER to Golgi ceramide transport	3	0	1	1
BP	intrahepatic bile duct development	2	0	1	1
BP	renal D-glucose absorption	4	0	1	1
BP	receptor transactivation	4	0	1	1
BP	ceramide transport	16	0	1	1
BP	bone mineralization involved in bone maturation	13	0	1	1
CC	CD40 receptor complex	11	0	1	1
CC	mitochondrial prohibitin complex	2	0	1	1
BP	maintenance of blood-brain barrier	37	0	1	1
BP	response to stilbenoid	8	0	1	1
BP	entry of bacterium into host cell	7	0	1	1
MF	purine ribonucleoside triphosphate binding	1722	0	1	1	ATP5F1A
BP	exploration behavior	34	0	1	1
BP	locomotory exploration behavior	16	0	1	1
MF	histone H3R17 methyltransferase activity	2	0	1	1
BP	phosphoanandamide dephosphorylation	1	0	1	1
BP	enteric smooth muscle cell differentiation	1	0	1	1
BP	endosome to melanosome transport	10	0	1	1
MF	AP-1 adaptor complex binding	5	0	1	1
MF	AP-3 adaptor complex binding	3	0	1	1
BP	clathrin-coated vesicle cargo loading	7	0	1	1
BP	clathrin-coated vesicle cargo loading, AP-3-mediated	7	0	1	1
BP	interleukin-18-mediated signaling pathway	10	0	1	1
CC	eRF1 methyltransferase complex	1	0	1	1
CC	Mon1-Ccz1 complex	3	0	1	1
MF	Toll-like receptor 4 binding	4	0	1	1
MF	Toll-like receptor 2 binding	4	0	1	1
BP	TIRAP-dependent toll-like receptor signaling pathway	1	0	1	1
BP	TIRAP-dependent toll-like receptor 4 signaling pathway	1	0	1	1
BP	TRIF-dependent toll-like receptor signaling pathway	11	0	1	1
BP	TRAM-dependent toll-like receptor signaling pathway	3	0	1	1
BP	TRAM-dependent toll-like receptor 4 signaling pathway	3	0	1	1
MF	enone reductase activity	5	0	1	1
BP	oligopeptide transmembrane transport	17	0	1	1
MF	oligopeptide transmembrane transporter activity	13	0	1	1
BP	tricarboxylic acid transmembrane transport	2	0	1	1
BP	neuromast hair cell development	2	0	1	1
BP	posterior lateral line neuromast hair cell development	1	0	1	1
BP	memory T cell extravasation	2	0	1	1
BP	helper T cell extravasation	3	0	1	1
BP	helper T cell diapedesis	2	0	1	1
CC	sperm fibrous sheath	6	0	1	1
BP	chemokine (C-C motif) ligand 5 signaling pathway	1	0	1	1
BP	macrophage migration inhibitory factor signaling pathway	3	0	1	1
CC	macrophage migration inhibitory factor receptor complex	2	0	1	1
CC	NOS2-CD74 complex	1	0	1	1
BP	mitochondrial protein catabolic process	10	0	1	1
BP	mitophagy by internal vacuole formation	1	0	1	1
BP	monocyte extravasation	11	0	1	1
BP	CD8-positive, alpha-beta T cell extravasation	3	0	1	1
BP	CD8-positive, alpha-beta cytotoxic T cell extravasation	2	0	1	1
BP	astrocyte chemotaxis	2	0	1	1
BP	hematopoietic stem cell migration	8	0	1	1
BP	monocyte homeostasis	3	0	1	1
BP	T-helper 17 cell chemotaxis	1	0	1	1
BP	interleukin-4-dependent isotype switching to IgE isotypes	1	0	1	1
BP	memory T cell activation	4	0	1	1
BP	CD4-positive, alpha-beta T cell activation	122	0	1	1
BP	T-helper 1 cell activation	4	0	1	1
BP	T-helper 2 cell activation	2	0	1	1
BP	response to nitrogen dioxide	1	0	1	1
MF	chemokine (C-C motif) ligand 2 binding	1	0	1	1
MF	chemokine (C-C motif) ligand 12 binding	1	0	1	1
MF	chemokine (C-C motif) ligand 7 binding	2	0	1	1
MF	macrophage migration inhibitory factor binding	2	0	1	1
BP	intraciliary anterograde transport	18	0	1	1
BP	intraciliary retrograde transport	14	0	1	1
BP	interleukin-12-mediated signaling pathway	9	0	1	1
BP	interleukin-15-mediated signaling pathway	10	0	1	1
BP	CD24 biosynthetic process	1	0	1	1
BP	sodium ion transmembrane transport	177	0	1	1
BP	common myeloid progenitor cell proliferation	9	0	1	1
MF	lysophosphatidic acid binding	7	0	1	1
BP	response to hepatocyte growth factor	18	0	1	1
BP	cellular response to hepatocyte growth factor stimulus	16	0	1	1
MF	S-nitrosoglutathione binding	1	0	1	1
MF	dinitrosyl-iron complex binding	1	0	1	1
BP	nitric oxide storage	1	0	1	1
BP	hepatic stellate cell activation	9	0	1	1
BP	intraciliary transport involved in cilium assembly	7	0	1	1
BP	CD4-positive, alpha-beta T cell proliferation	19	0	1	1
BP	CD8-positive, alpha-beta T cell proliferation	8	0	1	1
BP	CD4-positive, alpha-beta T cell cytokine production	19	0	1	1
BP	T-helper 1 cell cytokine production	8	0	1	1
BP	T-helper 2 cell cytokine production	13	0	1	1
BP	granzyme A production	1	0	1	1
BP	natural killer cell chemotaxis	10	0	1	1
CC	myelin sheath abaxonal region	6	0	1	1
CC	myelin sheath adaxonal region	6	0	1	1
BP	protein localization to myelin sheath abaxonal region	1	0	1	1
BP	regulation of lysosomal lumen pH	28	0	1	1
BP	lysosomal lumen pH elevation	4	0	1	1
BP	B cell chemotaxis	7	0	1	1
MF	cardiolipin hydrolase activity	1	0	1	1
MF	chemokine (C-C motif) ligand 19 binding	1	0	1	1
MF	chemokine (C-C motif) ligand 21 binding	1	0	1	1
BP	mesangial cell-matrix adhesion	2	0	1	1
BP	cell chemotaxis to fibroblast growth factor	8	0	1	1
BP	endothelial cell chemotaxis	29	0	1	1
BP	endothelial cell chemotaxis to fibroblast growth factor	7	0	1	1
CC	ribonucleoprotein granule	266	0	1	1
BP	interleukin-4-mediated signaling pathway	11	0	1	1
BP	interleukin-13-mediated signaling pathway	2	0	1	1
BP	insulin secretion involved in cellular response to glucose stimulus	65	0	1	1
BP	positive regulation of insulin secretion involved in cellular response to glucose stimulus	33	0	1	1
BP	CD80 biosynthetic process	2	0	1	1
BP	CD86 biosynthetic process	3	0	1	1
BP	mature natural killer cell chemotaxis	1	0	1	1
BP	CD4-positive, alpha-beta T cell costimulation	3	0	1	1
BP	cell migration involved in kidney development	6	0	1	1
BP	cell migration involved in metanephros development	5	0	1	1
BP	metanephric mesenchymal cell migration	4	0	1	1
BP	platelet-derived growth factor receptor-alpha signaling pathway	7	0	1	1
BP	platelet-derived growth factor receptor-beta signaling pathway	15	0	1	1
BP	positive regulation of metanephric mesenchymal cell migration by platelet-derived growth factor receptor-beta signaling pathway	3	0	1	1
BP	positive regulation of mitochondrial membrane permeability	42	0	1	1
BP	negative regulation of mitochondrial membrane permeability	20	0	1	1
MF	2-alkenal reductase (NADPH) activity	1	0	1	1
BP	ureter maturation	4	0	1	1
MF	deubiquitinase activator activity	7	0	1	1
BP	adrenal cortex development	3	0	1	1
BP	adrenal cortex formation	2	0	1	1
BP	egg coat formation	2	0	1	1
MF	structural constituent of egg coat	4	0	1	1
CC	egg coat	5	0	1	1
BP	regulation of urine volume	21	0	1	1
BP	positive regulation of urine volume	13	0	1	1
BP	negative regulation of urine volume	4	0	1	1
BP	renal sodium excretion	12	0	1	1
BP	regulation of renal sodium excretion	8	0	1	1
BP	negative regulation of renal sodium excretion	1	0	1	1
BP	positive regulation of renal sodium excretion	4	0	1	1
BP	modulation of process of another organism	21	0	1	1
BP	gene conversion	3	0	1	1
BP	homologous recombination	66	0	1	1
CC	growing cell tip	2	0	1	1
CC	new growing cell tip	1	0	1	1
BP	cloaca development	3	0	1	1
BP	photoreceptor cell outer segment organization	13	0	1	1
BP	oviduct epithelium development	4	0	1	1
BP	uterine epithelium development	2	0	1	1
BP	nephric duct elongation	1	0	1	1
BP	epithelial cell differentiation involved in kidney development	47	0	1	1
MF	Krueppel-associated box domain binding	2	0	1	1
BP	chromosome passenger complex localization to spindle midzone	1	0	1	1
BP	eosinophil fate commitment	1	0	1	1
BP	megakaryocyte development	22	0	1	1
CC	Seh1-associated complex	13	0	1	1
BP	glial cell-derived neurotrophic factor receptor signaling pathway	15	0	1	1
CC	site of double-strand break	95	0	1	1
BP	dITP metabolic process	1	0	1	1
BP	dITP catabolic process	1	0	1	1
BP	response to potassium ion	20	0	1	1
BP	cellular response to potassium ion	14	0	1	1
CC	alphav-beta3 integrin-PKCalpha complex	3	0	1	1
CC	alphav-beta3 integrin-IGF-1-IGF1R complex	4	0	1	1
CC	alphav-beta3 integrin-HMGB1 complex	3	0	1	1
CC	ciliary transition zone	73	0	1	1
MF	dITP diphosphatase activity	2	0	1	1
BP	protein K11-linked deubiquitination	10	0	1	1
BP	nucleotide-binding domain, leucine rich repeat containing receptor signaling pathway	28	0	1	1
BP	lactate transmembrane transport	8	0	1	1
MF	death effector domain binding	3	0	1	1
BP	nail development	11	0	1	1
BP	plasma membrane lactate transport	4	0	1	1
BP	embryonic nail plate morphogenesis	4	0	1	1
BP	amacrine cell differentiation	12	0	1	1
BP	enteroendocrine cell differentiation	36	0	1	1
BP	vascular associated smooth muscle cell differentiation	38	0	1	1
BP	aortic smooth muscle cell differentiation	3	0	1	1
BP	exit from host cell	28	0	1	1
BP	parathyroid hormone secretion	3	0	1	1
BP	response to isolation stress	4	0	1	1
BP	response to immobilization stress	25	1	0.016659	1	FOS
BP	aorta development	67	0	1	1
BP	ascending aorta development	5	0	1	1
BP	descending aorta development	1	0	1	1
BP	dorsal aorta development	10	0	1	1
BP	aorta morphogenesis	38	0	1	1
BP	ascending aorta morphogenesis	4	0	1	1
BP	dorsal aorta morphogenesis	8	0	1	1
BP	skeletal muscle cell differentiation	78	1	0.0573615	1	FOS
BP	desmosome disassembly	1	0	1	1
BP	foramen ovale closure	1	0	1	1
BP	cellular response to vascular endothelial growth factor stimulus	75	0	1	1
MF	mRNA 3'-UTR AU-rich region binding	30	0	1	1
BP	RNA import into mitochondrion	5	0	1	1
BP	rRNA import into mitochondrion	3	0	1	1
BP	steroid hormone secretion	28	0	1	1
BP	corticosteroid hormone secretion	20	0	1	1
BP	mineralocorticoid secretion	7	0	1	1
BP	aldosterone secretion	7	0	1	1
BP	glucocorticoid secretion	13	0	1	1
BP	corticosterone secretion	7	0	1	1
BP	androgen secretion	1	0	1	1
BP	testosterone secretion	3	0	1	1
BP	estradiol secretion	3	0	1	1
BP	mitochondrial ncRNA surveillance	1	0	1	1
BP	mitochondrial mRNA surveillance	1	0	1	1
BP	response to interleukin-13	6	0	1	1
BP	cellular response to interleukin-13	4	0	1	1
BP	COPI-coated vesicle budding	6	0	1	1
BP	cardiolipin acyl-chain remodeling	5	0	1	1
BP	response to topologically incorrect protein	155	0	1	1
BP	cellular response to topologically incorrect protein	109	0	1	1
BP	peptidyl-threonine dephosphorylation	14	0	1	1
BP	peptidyl-histidine dephosphorylation	1	0	1	1
BP	aggrephagy	16	0	1	1
CC	transcription factor AP-1 complex	5	1	0.00340515	1	FOS
BP	protein deglycosylation involved in glycoprotein catabolic process	4	0	1	1
MF	histone H2AXS139 kinase activity	3	0	1	1
BP	tongue muscle cell differentiation	2	0	1	1
BP	response to trichostatin A	2	0	1	1
BP	cellular response to trichostatin A	2	0	1	1
CC	senescence-associated heterochromatin focus	3	0	1	1
BP	endodermal cell differentiation	50	0	1	1
BP	chondrocyte proliferation	26	0	1	1
BP	tendon development	5	0	1	1
BP	tendon cell differentiation	2	0	1	1
BP	tendon formation	2	0	1	1
BP	deltoid tuberosity development	2	0	1	1
BP	response to muscle stretch	24	1	0.0207251	1	FOS
BP	detection of muscle stretch	7	0	1	1
BP	tetrahydrofolate interconversion	9	0	1	1
MF	pre-mRNA binding	40	0	1	1
MF	GAF domain binding	1	0	1	1
BP	response to macrophage colony-stimulating factor	17	0	1	1
BP	cellular response to macrophage colony-stimulating factor stimulus	13	0	1	1
MF	protein-glutamine N-methyltransferase activity	4	0	1	1
BP	protein localization to endosome	30	0	1	1
BP	response to interleukin-3	6	0	1	1
BP	cellular response to interleukin-3	6	0	1	1
BP	response to erythropoietin	9	0	1	1
BP	cellular response to erythropoietin	9	0	1	1
CC	endolysosome	25	0	1	1
CC	endolysosome membrane	16	0	1	1
CC	endolysosome lumen	5	0	1	1
BP	limb joint morphogenesis	7	0	1	1
BP	embryonic skeletal limb joint morphogenesis	3	0	1	1
CC	protein C inhibitor-TMPRSS7 complex	1	0	1	1
CC	protein C inhibitor-TMPRSS11E complex	1	0	1	1
CC	protein C inhibitor-PLAT complex	1	0	1	1
CC	protein C inhibitor-PLAU complex	1	0	1	1
CC	protein C inhibitor-thrombin complex	1	0	1	1
CC	protein C inhibitor-KLK3 complex	1	0	1	1
CC	protein C inhibitor-plasma kallikrein complex	1	0	1	1
MF	mediator complex binding	3	0	1	1
BP	mediator complex assembly	1	0	1	1
BP	osteoclast development	18	0	1	1
BP	CD8-positive, alpha-beta T cell activation	28	0	1	1
CC	MKS complex	13	0	1	1
MF	long-chain fatty acid binding	17	0	1	1
MF	long-chain fatty acyl-CoA binding	4	0	1	1
BP	protein demalonylation	1	0	1	1
BP	peptidyl-lysine demalonylation	1	0	1	1
BP	protein desuccinylation	2	0	1	1
BP	peptidyl-lysine desuccinylation	2	0	1	1
CC	glomerular endothelium fenestra	1	0	1	1
MF	protein-malonyllysine demalonylase activity	2	0	1	1
MF	protein-succinyllysine desuccinylase activity	2	0	1	1
CC	filtration diaphragm	9	0	1	1
CC	slit diaphragm	9	0	1	1
BP	filtration diaphragm assembly	3	0	1	1
BP	slit diaphragm assembly	2	0	1	1
CC	ciliary basal body	172	0	1	1
BP	fucosylation	17	0	1	1
BP	protein O-linked fucosylation	5	0	1	1
BP	N-glycan fucosylation	5	0	1	1
BP	direct ossification	7	0	1	1
BP	replacement ossification	29	0	1	1
BP	ligamentous ossification	1	0	1	1
MF	purine nucleotide-sugar transmembrane transporter activity	1	0	1	1
BP	GDP-fucose import into Golgi lumen	1	0	1	1
BP	D-serine catabolic process	1	0	1	1
BP	cleavage furrow formation	7	0	1	1
BP	cleavage furrow ingression	2	0	1	1
BP	phosphatidylinositol-3-phosphate biosynthetic process	21	0	1	1
BP	germ cell proliferation	9	0	1	1
MF	small molecule binding	5916	1	0.993126	1	ATP5F1A,ZMIZ1
BP	leukotriene catabolic process	6	0	1	1
BP	leukotriene B4 catabolic process	4	0	1	1
BP	leukotriene B4 metabolic process	5	0	1	1
MF	peroxisome membrane class-1 targeting sequence binding	1	0	1	1
BP	alpha-linolenic acid metabolic process	9	0	1	1
BP	very long-chain fatty-acyl-CoA metabolic process	1	0	1	1
BP	medium-chain fatty-acyl-CoA metabolic process	6	0	1	1
BP	medium-chain fatty-acyl-CoA catabolic process	4	0	1	1
BP	fatty-acyl-CoA catabolic process	5	0	1	1
BP	long-chain fatty-acyl-CoA catabolic process	1	0	1	1
CC	hyaluranon cable	2	0	1	1
BP	hyaluranon cable assembly	3	0	1	1
BP	response to platelet-derived growth factor	22	0	1	1
BP	cellular response to platelet-derived growth factor stimulus	20	0	1	1
MF	double-stranded DNA helicase activity	3	0	1	1
MF	BMP binding	20	0	1	1
CC	fatty acid beta-oxidation multienzyme complex	3	0	1	1
CC	sperm flagellum	197	0	1	1
CC	CatSper complex	14	0	1	1
MF	prostaglandin H2 endoperoxidase reductase activity	2	0	1	1
MF	prostaglandin D2 11-ketoreductase activity	1	0	1	1
MF	12-hydroxyheptadecatrienoic acid synthase activity	3	0	1	1
BP	Schwann cell migration	5	0	1	1
MF	peptidyl-histidine dioxygenase activity	3	0	1	1
MF	[protein]-asparagine 3-dioxygenase activity	1	0	1	1
MF	kringle domain binding	1	0	1	1
BP	dendritic cell homeostasis	2	0	1	1
BP	cellular response to mycotoxin	1	0	1	1
BP	phosphatidylglycerol acyl-chain remodeling	9	0	1	1
BP	phosphatidylinositol acyl-chain remodeling	6	0	1	1
BP	phosphatidylserine acyl-chain remodeling	9	0	1	1
BP	phosphatidylcholine acyl-chain remodeling	15	0	1	1
BP	phosphatidylethanolamine acyl-chain remodeling	12	0	1	1
BP	triglyceride acyl-chain remodeling	1	0	1	1
BP	acylglycerol acyl-chain remodeling	2	0	1	1
CC	inner dynein arm	5	0	1	1
CC	outer dynein arm	11	0	1	1
BP	outer dynein arm assembly	23	0	1	1
BP	inner dynein arm assembly	16	0	1	1
BP	oxytocin production	1	0	1	1
BP	phenotypic switching	16	0	1	1
MF	3-methoxy-4-hydroxy-5-decaprenylbenzoic acid decarboxylase activity	1	0	1	1
BP	osteoclast maturation	2	0	1	1
MF	13-lipoxin reductase activity	1	0	1	1
CC	early phagosome membrane	3	0	1	1
CC	muscle cell projection	3	0	1	1
CC	muscle cell projection membrane	3	0	1	1
BP	protein modification process	2566	1	0.864416	1	ZMIZ1
BP	contractile ring contraction	1	0	1	1
BP	response to stem cell factor	4	0	1	1
BP	cellular response to stem cell factor stimulus	4	0	1	1
MF	GTP diphosphatase activity	2	0	1	1
MF	ITP diphosphatase activity	1	0	1	1
MF	UTP diphosphatase activity	2	0	1	1
MF	XTP diphosphatase activity	1	0	1	1
BP	protein localization to nuclear inner membrane	3	0	1	1
BP	granulocyte activation	49	0	1	1
BP	deglucuronidation	1	0	1	1
BP	acyl deglucuronidation	1	0	1	1
BP	peroxisome transport along microtubule	1	0	1	1
BP	response to methylamine	1	0	1	1
BP	multivesicular body organization	33	0	1	1
BP	multivesicular body assembly	32	0	1	1
BP	RNA capping	15	0	1	1
BP	7-methylguanosine cap hypermethylation	8	0	1	1
BP	RNA (guanine-N7)-methylation	6	0	1	1
BP	swimming	1	0	1	1
BP	swimming behavior	2	0	1	1
CC	tubulobulbar complex	2	0	1	1
BP	SAGA complex assembly	1	0	1	1
BP	peptidyl-serine autophosphorylation	8	0	1	1
BP	protein trans-autophosphorylation	1	0	1	1
BP	DNA rewinding	1	0	1	1
BP	response to decreased oxygen levels	305	1	0.204488	1	FOS
BP	cellular response to decreased oxygen levels	151	1	0.106752	1	FOS
BP	cellular response to increased oxygen levels	10	0	1	1
BP	response to increased oxygen levels	23	0	1	1
BP	interstrand cross-link repair	40	0	1	1
BP	recombinational interstrand cross-link repair	2	0	1	1
BP	macrophage colony-stimulating factor production	7	0	1	1
BP	atrioventricular canal development	13	0	1	1
BP	lymph vessel morphogenesis	23	0	1	1
BP	umbilical cord morphogenesis	2	0	1	1
BP	ameloblast differentiation	9	0	1	1
BP	embryonic heart tube elongation	1	0	1	1
BP	protein localization to M-band	2	0	1	1
MF	ATP-dependent DNA/DNA annealing activity	4	0	1	1
MF	phosphatidylinositol 3-kinase regulatory subunit binding	11	0	1	1
MF	phosphatidylinositol 3-kinase catalytic subunit binding	2	0	1	1
BP	response to sterol	36	0	1	1
BP	cellular response to sterol	26	0	1	1
BP	SREBP-SCAP complex retention in endoplasmic reticulum	2	0	1	1
MF	tyrosyl-RNA phosphodiesterase activity	1	0	1	1
BP	ghrelin secretion	2	0	1	1
BP	vascular endothelial growth factor receptor-1 signaling pathway	1	0	1	1
BP	vascular endothelial growth factor receptor-2 signaling pathway	6	0	1	1
BP	vascular endothelial growth factor receptor-3 signaling pathway	1	0	1	1
BP	avascular cornea development in camera-type eye	1	0	1	1
MF	placental growth factor receptor activity	1	0	1	1
BP	hepatocyte homeostasis	1	0	1	1
BP	intestinal stem cell homeostasis	6	0	1	1
BP	dendritic cell migration	30	0	1	1
BP	Fas signaling pathway	8	0	1	1
BP	lymphocyte adhesion to endothelial cell of high endothelial venule	1	0	1	1
BP	post-anal tail morphogenesis	18	0	1	1
BP	psychomotor behavior	4	0	1	1
BP	platelet morphogenesis	25	0	1	1
BP	platelet maturation	2	0	1	1
BP	renal potassium excretion	2	0	1	1
MF	racemase activity, acting on amino acids and derivatives	2	0	1	1
BP	light adaption	2	0	1	1
BP	cone photoresponse recovery	1	0	1	1
BP	protein localization to T-tubule	2	0	1	1
BP	opsin transport	2	0	1	1
MF	L-fucose mutarotase activity	1	0	1	1
MF	glutathione hydrolase activity	5	0	1	1
BP	sodium ion export across plasma membrane	21	0	1	1
BP	calcitriol biosynthetic process from calciol	4	0	1	1
CC	myofilament	27	0	1	1
MF	CDP phosphatase activity	4	0	1	1
CC	pre-replicative complex	2	0	1	1
BP	chemokine (C-C motif) ligand 20 production	1	0	1	1
MF	thiocyanate peroxidase activity	1	0	1	1
CC	RNA N6-methyladenosine methyltransferase complex	9	0	1	1
CC	TCR signalosome	3	0	1	1
BP	TCR signalosome assembly	1	0	1	1
MF	proteasome-activating activity	6	0	1	1
MF	arachidonate 8(S)-lipoxygenase activity	2	0	1	1
MF	histone H3K14 acetyltransferase activity	9	0	1	1
CC	histone H3-K14 acetyltransferase complex	2	0	1	1
BP	regulation of tRNA stability	3	0	1	1
BP	tRNA stabilization	3	0	1	1
MF	L-phosphoserine phosphatase activity	1	0	1	1
MF	CMP kinase activity	4	0	1	1
MF	dCMP kinase activity	4	0	1	1
MF	K48-linked polyubiquitin modification-dependent protein binding	10	0	1	1
BP	maintenance of lens transparency	7	0	1	1
MF	citrate synthase activity	1	0	1	1
BP	calcium import into the mitochondrion	15	0	1	1
BP	neuronal stem cell division	2	0	1	1
BP	myofibroblast differentiation	14	0	1	1
CC	microtubule minus-end	7	0	1	1
CC	ESCRT complex	29	0	1	1
CC	growth factor complex	8	0	1	1
MF	L-methionine-(S)-S-oxide reductase activity	1	0	1	1
CC	keratohyalin granule	4	0	1	1
MF	BLOC-2 complex binding	2	0	1	1
BP	TRAIL-activated apoptotic signaling pathway	11	0	1	1
MF	TRAIL receptor activity	1	0	1	1
CC	cytoplasmic ribonucleoprotein granule	247	0	1	1
BP	synaptic vesicle recycling	85	0	1	1
BP	synaptic vesicle recycling via endosome	6	0	1	1
MF	5-hydroxy-L-tryptophan decarboxylase activity	1	0	1	1
MF	L-dopa decarboxylase activity	1	0	1	1
MF	tyrosine 3-monooxygenase activator activity	1	0	1	1
BP	cellular response to glyoxal	1	0	1	1
CC	somatodendritic compartment	819	1	0.528975	1	CNTNAP2
MF	L-dopa decarboxylase activator activity	1	0	1	1
MF	peroxidase inhibitor activity	1	0	1	1
BP	neuron intrinsic apoptotic signaling pathway in response to oxidative stress	22	0	1	1
BP	intrinsic apoptotic signaling pathway in response to hydrogen peroxide	9	0	1	1
BP	neuron intrinsic apoptotic signaling pathway in response to hydrogen peroxide	2	0	1	1
BP	neuron intrinsic apoptotic signaling pathway in response to endoplasmic reticulum stress	4	0	1	1
BP	trunk neural crest cell migration	5	0	1	1
BP	ventral trunk neural crest cell migration	3	0	1	1
MF	nitric-oxide synthase inhibitor activity	2	0	1	1
CC	CHOP-C/EBP complex	3	0	1	1
BP	regulation of translation in response to endoplasmic reticulum stress	9	0	1	1
BP	regulation of translation initiation in response to endoplasmic reticulum stress	5	0	1	1
BP	eiF2alpha phosphorylation in response to endoplasmic reticulum stress	5	0	1	1
BP	positive regulation of translation in response to endoplasmic reticulum stress	4	0	1	1
BP	positive regulation of translation initiation in response to endoplasmic reticulum stress	1	0	1	1
BP	IRE1-mediated unfolded protein response	21	0	1	1
BP	PERK-mediated unfolded protein response	20	0	1	1
BP	ATF6-mediated unfolded protein response	8	0	1	1
CC	UFD1-NPL4 complex	2	0	1	1
CC	Derlin-1-VIMP complex	2	0	1	1
BP	ERAD pathway	109	0	1	1
MF	prosaposin receptor activity	2	0	1	1
BP	maintenance of unfolded protein	3	0	1	1
BP	protein demannosylation	17	0	1	1
BP	protein alpha-1,2-demannosylation	17	0	1	1
BP	trimming of terminal mannose on C branch	1	0	1	1
CC	Derlin-1 retrotranslocation complex	8	0	1	1
BP	dopaminergic neuron axon guidance	6	0	1	1
BP	serotonergic neuron axon guidance	5	0	1	1
BP	chemoattraction of dopaminergic neuron axon	1	0	1	1
BP	chemoattraction of serotonergic neuron axon	1	0	1	1
BP	chemorepulsion of dopaminergic neuron axon	2	0	1	1
BP	astrocyte-dopaminergic neuron signaling	3	0	1	1
MF	protein deglycase activity	1	0	1	1
BP	protein deglycation	1	0	1	1
BP	paracrine signaling	7	0	1	1
BP	G protein-coupled opioid receptor signaling pathway	11	0	1	1
BP	epidermal growth factor receptor ligand maturation	2	0	1	1
BP	netrin-activated signaling pathway	9	0	1	1
BP	regulation of signal transduction by receptor internalization	1	0	1	1
BP	insulin receptor internalization	3	0	1	1
BP	Wnt receptor catabolic process	2	0	1	1
BP	insulin receptor recycling	4	0	1	1
MF	leptin receptor activity	1	0	1	1
MF	signaling receptor activity	1384	3	0.0461702	1	GPR15,AHRR,F2RL3
MF	cargo receptor activity	64	0	1	1
MF	reelin receptor activity	2	0	1	1
BP	reelin-mediated signaling pathway	12	0	1	1
BP	apolipoprotein A-I-mediated signaling pathway	7	0	1	1
BP	positive regulation of endothelial cell chemotaxis by VEGF-activated vascular endothelial growth factor receptor signaling pathway	1	0	1	1
BP	signal transduction in absence of ligand	65	0	1	1
BP	ligand-independent adenylate cyclase-activating G protein-coupled receptor signaling pathway	2	0	1	1
MF	sphingosine-1-phosphate receptor activity	8	0	1	1
CC	G protein-coupled receptor dimeric complex	7	0	1	1
CC	G protein-coupled receptor homodimeric complex	1	0	1	1
CC	G protein-coupled receptor heterodimeric complex	3	0	1	1
BP	cross-receptor inhibition within G protein-coupled receptor heterodimer	1	0	1	1
BP	interleukin-5-mediated signaling pathway	6	0	1	1
MF	G protein-coupled enkephalin receptor activity	1	0	1	1
MF	morphine receptor activity	1	0	1	1
MF	dynorphin receptor activity	1	0	1	1
MF	G protein-coupled estrogen receptor activity	2	0	1	1
BP	nitric oxide-cGMP-mediated signaling	9	0	1	1
BP	non-canonical NF-kappaB signal transduction	127	0	1	1
MF	protein tyrosine kinase collagen receptor activity	2	0	1	1
BP	collagen-activated tyrosine kinase receptor signaling pathway	9	0	1	1
MF	collagen receptor activity	6	0	1	1
BP	collagen-activated signaling pathway	13	0	1	1
BP	p38MAPK cascade	59	0	1	1
BP	peptidyl-tyrosine autophosphorylation	17	0	1	1
BP	vascular endothelial growth factor signaling pathway	48	0	1	1
MF	vascular endothelial growth factor binding	4	0	1	1
BP	VEGF-activated platelet-derived growth factor receptor signaling pathway	3	0	1	1
BP	positive regulation of cell migration by vascular endothelial growth factor signaling pathway	1	0	1	1
BP	positive regulation of cell proliferation by VEGF-activated platelet derived growth factor receptor signaling pathway	3	0	1	1
BP	nodal signaling pathway	15	0	1	1
BP	Fc receptor signaling pathway	54	0	1	1
BP	Fc-gamma receptor signaling pathway	31	0	1	1
BP	Fc-epsilon receptor signaling pathway	24	0	1	1
BP	Fc-gamma receptor signaling pathway involved in phagocytosis	22	0	1	1
BP	positive regulation of mast cell activation by Fc-epsilon receptor signaling pathway	1	0	1	1
BP	sequestering of BMP from receptor via BMP binding	4	0	1	1
MF	nodal binding	3	0	1	1
BP	sequestering of nodal from receptor via nodal binding	1	0	1	1
MF	activin receptor antagonist activity	1	0	1	1
MF	choriogonadotropin hormone binding	1	0	1	1
BP	negative regulation of appetite by leptin-mediated signaling pathway	4	0	1	1
BP	Kit signaling pathway	4	0	1	1
BP	interleukin-2-mediated signaling pathway	8	0	1	1
BP	interleukin-7-mediated signaling pathway	7	0	1	1
BP	interleukin-8-mediated signaling pathway	2	0	1	1
BP	interleukin-9-mediated signaling pathway	6	0	1	1
BP	interleukin-21-mediated signaling pathway	1	0	1	1
BP	chemokine (C-C motif) ligand 19 signaling pathway	1	0	1	1
BP	chemokine (C-C motif) ligand 21 signaling pathway	4	0	1	1
MF	C-C motif chemokine 19 receptor activity	1	0	1	1
BP	C-C chemokine receptor CCR7 signaling pathway	1	0	1	1
MF	C-C motif chemokine 21 receptor activity	1	0	1	1
BP	toll-like receptor TLR1:TLR2 signaling pathway	1	0	1	1
BP	toll-like receptor TLR6:TLR2 signaling pathway	4	0	1	1
BP	ERBB signaling pathway	134	0	1	1
BP	ERBB2 signaling pathway	23	0	1	1
BP	ERBB3 signaling pathway	10	0	1	1
BP	ERBB4 signaling pathway	11	0	1	1
MF	neuregulin receptor activity	3	0	1	1
MF	neuregulin binding	5	0	1	1
BP	ERBB2-ERBB3 signaling pathway	9	0	1	1
BP	ERBB2-EGFR signaling pathway	8	0	1	1
BP	ERBB2-ERBB4 signaling pathway	5	0	1	1
BP	ERBB4-ERBB4 signaling pathway	6	0	1	1
CC	ERBB3:ERBB2 complex	2	0	1	1
BP	macrophage colony-stimulating factor signaling pathway	7	0	1	1
BP	chemokine (C-X-C motif) ligand 12 signaling pathway	7	0	1	1
MF	C-X-C motif chemokine 12 receptor activity	1	0	1	1
BP	interleukin-11-mediated signaling pathway	6	0	1	1
BP	interleukin-23-mediated signaling pathway	6	0	1	1
BP	interleukin-3-mediated signaling pathway	6	0	1	1
BP	granulocyte-macrophage colony-stimulating factor signaling pathway	3	0	1	1
BP	granulocyte colony-stimulating factor signaling pathway	5	0	1	1
BP	C-X-C chemokine receptor CXCR4 signaling pathway	6	0	1	1
BP	CXCL12-activated CXCR4 signaling pathway	5	0	1	1
BP	prolactin signaling pathway	3	0	1	1
BP	erythropoietin-mediated signaling pathway	6	0	1	1
BP	thrombopoietin-mediated signaling pathway	5	0	1	1
MF	thrombopoietin receptor activity	1	0	1	1
BP	oncostatin-M-mediated signaling pathway	4	0	1	1
BP	angiotensin-activated signaling pathway	20	0	1	1
BP	somatostatin receptor signaling pathway	6	0	1	1
BP	somatostatin signaling pathway	6	0	1	1
BP	cannabinoid signaling pathway	7	0	1	1
BP	interleukin-33-mediated signaling pathway	7	0	1	1
BP	interleukin-17A-mediated signaling pathway	6	0	1	1
MF	death receptor agonist activity	3	0	1	1
BP	complement component C5a signaling pathway	3	0	1	1
BP	neurotrophin signaling pathway	39	0	1	1
BP	nerve growth factor signaling pathway	14	0	1	1
MF	G protein-coupled bile acid receptor activity	1	0	1	1
BP	bile acid signaling pathway	3	0	1	1
BP	adenylate cyclase-activating G protein-coupled bile acid receptor signaling pathway	1	0	1	1
BP	nuclear receptor-mediated bile acid signaling pathway	2	0	1	1
MF	bile acid nuclear receptor activity	2	0	1	1
MF	pattern recognition receptor activity	45	0	1	1
BP	cholecystokinin signaling pathway	2	0	1	1
BP	neuropilin signaling pathway	4	0	1	1
BP	VEGF-activated neuropilin signaling pathway	2	0	1	1
MF	neuropilin binding	22	0	1	1
BP	gastric inhibitory peptide signaling pathway	2	0	1	1
BP	thromboxane A2 signaling pathway	1	0	1	1
BP	thyroid-stimulating hormone signaling pathway	2	0	1	1
BP	urokinase plasminogen activator signaling pathway	3	0	1	1
BP	type III interferon-mediated signaling pathway	10	0	1	1
CC	TOR complex	12	0	1	1
BP	TORC1 signaling	105	0	1	1
BP	TORC2 signaling	10	0	1	1
BP	pronephric field specification	2	0	1	1
BP	pronephric nephron morphogenesis	1	0	1	1
BP	pronephric nephron tubule morphogenesis	1	0	1	1
BP	pattern specification involved in pronephros development	2	0	1	1
BP	pronephric nephron development	3	0	1	1
BP	pronephric nephron tubule development	2	0	1	1
BP	modulation by virus of host autophagy	1	0	1	1
BP	suppression by virus of host autophagy	1	0	1	1
BP	RIG-I signaling pathway	27	0	1	1
BP	MDA-5 signaling pathway	10	0	1	1
BP	regulation of cytoplasmic pattern recognition receptor signaling pathway	110	0	1	1
BP	negative regulation of cytoplasmic pattern recognition receptor signaling pathway	53	0	1	1
BP	regulation of MDA-5 signaling pathway	6	0	1	1
BP	negative regulation of MDA-5 signaling pathway	4	0	1	1
BP	regulation of RIG-I signaling pathway	20	0	1	1
BP	negative regulation of RIG-I signaling pathway	8	0	1	1
MF	RIG-I binding	4	0	1	1
BP	PKR/eIFalpha signaling	2	0	1	1
BP	fusion of virus membrane with host endosome membrane	1	0	1	1
BP	membrane fusion involved in viral entry into host cell	4	0	1	1
BP	negative stranded viral RNA replication	3	0	1	1
BP	single stranded viral RNA replication via double stranded DNA intermediate	20	0	1	1
BP	viral RNA genome replication	30	0	1	1
BP	DNA-templated viral transcription	1	0	1	1
BP	viral budding via host ESCRT complex	21	0	1	1
MF	co-receptor binding	13	0	1	1
BP	establishment of mitotic spindle localization	41	0	1	1
BP	growth	899	1	0.534188	1	ZMIZ1
BP	regulation of growth	584	0	1	1
BP	regulation of growth rate	6	0	1	1
BP	positive regulation of growth rate	3	0	1	1
BP	locomotion	1293	0	1	1	ATP5F1A
BP	regulation of locomotion	1121	0	1	1	ATP5F1A
BP	negative regulation of locomotion	390	0	1	1
BP	regulation of multicellular organism growth	65	0	1	1
BP	negative regulation of multicellular organism growth	13	0	1	1
BP	embryonic cleavage	8	0	1	1
BP	positive regulation of locomotion	615	0	1	1	ATP5F1A
BP	positive regulation of multicellular organism growth	31	0	1	1
BP	positive regulation of embryonic development	20	0	1	1
BP	regulation of meiotic nuclear division	37	0	1	1
BP	epigenetic regulation of gene expression	275	0	1	1
BP	snRNA modification	6	0	1	1
BP	regulation of development, heterochronic	13	0	1	1
BP	regulation of fibroblast growth factor receptor signaling pathway	36	0	1	1
BP	negative regulation of fibroblast growth factor receptor signaling pathway	20	0	1	1
BP	polar body extrusion after meiotic divisions	5	0	1	1
BP	thermosensory behavior	2	0	1	1
MF	interleukin-18 binding	2	0	1	1
MF	interleukin-18 receptor activity	2	0	1	1
MF	interleukin-15 receptor activity	2	0	1	1
MF	interleukin-16 binding	1	0	1	1
MF	interleukin-16 receptor activity	1	0	1	1
MF	interleukin-20 binding	3	0	1	1
MF	interleukin-22 binding	1	0	1	1
MF	interleukin-22 receptor activity	3	0	1	1
MF	interleukin-23 binding	2	0	1	1
MF	interleukin-23 receptor activity	2	0	1	1
CC	interleukin-12 receptor complex	3	0	1	1
BP	DNA endoreduplication	4	0	1	1
BP	protein refolding	26	0	1	1
MF	ATPase inhibitor activity	5	0	1	1
MF	neurexin family protein binding	9	0	1	1
BP	fluid transport	38	0	1	1
BP	epithelial fluid transport	13	0	1	1
BP	olfactory behavior	11	0	1	1
BP	regulation of dopamine metabolic process	16	0	1	1
MF	histone methyltransferase activity	65	0	1	1
MF	chemoattractant activity	35	0	1	1
BP	regulation of epidermal growth factor receptor signaling pathway	67	0	1	1
BP	negative regulation of epidermal growth factor receptor signaling pathway	29	0	1	1
BP	wound healing	423	1	0.283252	1	F2RL3
BP	gliogenesis	345	1	0.252291	1	ZMIZ1
BP	regulation of catecholamine metabolic process	16	0	1	1
BP	intraciliary transport	47	0	1	1
BP	cell migration involved in gastrulation	11	0	1	1
BP	germ-line stem cell division	4	0	1	1
MF	5,10-methylenetetrahydrofolate-dependent methyltransferase activity	1	0	1	1
MF	5-methyltetrahydrofolate-dependent methyltransferase activity	1	0	1	1
BP	T-helper 1 type immune response	49	0	1	1
BP	type 2 immune response	42	0	1	1
BP	T-helper cell differentiation	79	0	1	1
BP	T cell proliferation	203	0	1	1
BP	B cell proliferation	87	0	1	1
CC	T cell receptor complex	16	0	1	1
BP	positive regulation of T cell proliferation	98	0	1	1
BP	positive regulation of activated T cell proliferation	25	0	1	1
CC	alpha-beta T cell receptor complex	5	0	1	1
CC	gamma-delta T cell receptor complex	3	0	1	1
BP	T cell activation	565	1	0.331979	1	ZMIZ1
BP	B cell activation	265	0	1	1
BP	macrophage activation	109	0	1	1
BP	monocyte activation	12	0	1	1
BP	endothelial cell activation	11	0	1	1
BP	neutrophil activation	42	0	1	1
BP	nitrate metabolic process	3	0	1	1
BP	regulation of cell population proliferation	1687	1	0.717223	1	ATP5F1A,ZMIZ1
BP	regulation of T cell proliferation	172	0	1	1
BP	negative regulation of T cell proliferation	69	0	1	1
MF	thiamine phosphate phosphatase activity	1	0	1	1
MF	fructose 1,6-bisphosphate 1-phosphatase activity	2	0	1	1
MF	rRNA primary transcript binding	3	0	1	1
BP	sequestering of neurotransmitter	1	0	1	1
BP	meiotic DNA double-strand break formation	8	0	1	1
BP	vacuole fusion, non-autophagic	1	0	1	1
BP	retrograde transport, endosome to Golgi	95	0	1	1
BP	DNA strand invasion	6	0	1	1
BP	cellular response to glucose starvation	48	0	1	1
BP	lipoprotein metabolic process	98	0	1	1
BP	lipoprotein biosynthetic process	56	0	1	1
BP	lipoprotein catabolic process	18	0	1	1
BP	lipoprotein modification	3	0	1	1
BP	lipoprotein oxidation	3	0	1	1
MF	telomeric DNA binding	37	0	1	1
MF	interleukin-12 beta subunit binding	1	0	1	1
MF	interleukin-12 alpha subunit binding	1	0	1	1
MF	acetylcholine binding	10	0	1	1
BP	heme catabolic process	11	0	1	1
BP	heme metabolic process	43	0	1	1
MF	SH2 domain binding	40	0	1	1
MF	lysophosphatidic acid acyltransferase activity	20	0	1	1
CC	nuclear outer membrane-endoplasmic reticulum membrane network	1182	0	1	1
BP	regulation of protein catabolic process	349	0	1	1
BP	negative regulation of protein catabolic process	107	0	1	1
BP	xenobiotic catabolic process	24	0	1	1
BP	cellular ketone metabolic process	231	0	1	1
BP	ketone biosynthetic process	50	0	1	1
BP	ketone catabolic process	15	0	1	1
BP	halogenated hydrocarbon metabolic process	1	0	1	1
BP	terpene metabolic process	3	0	1	1
BP	cellular modified amino acid catabolic process	28	0	1	1
BP	response to cocaine	56	0	1	1
BP	response to chemical	3781	3	0.464118	1	FOS,ATP5F1A,ZMIZ1,AHRR
BP	RNA repair	3	0	1	1
BP	tissue regeneration	81	0	1	1
BP	establishment of planar polarity of follicular epithelium	1	0	1	1
BP	establishment of planar polarity of embryonic epithelium	5	0	1	1
BP	ribosome biogenesis	294	0	1	1
BP	ribosome assembly	52	0	1	1
BP	cytosolic ribosome assembly	7	0	1	1
BP	DNA protection	5	0	1	1
BP	peptidyl-aspartic acid hydroxylation	1	0	1	1
BP	natural killer cell mediated cytotoxicity	76	0	1	1
BP	regulation of natural killer cell mediated cytotoxicity	47	0	1	1
BP	protection from natural killer cell mediated cytotoxicity	6	0	1	1
BP	susceptibility to natural killer cell mediated cytotoxicity	3	0	1	1
CC	nuclear RNA export factor complex	2	0	1	1
BP	ribosomal large subunit biogenesis	62	0	1	1
BP	ribosomal small subunit biogenesis	104	0	1	1
BP	error-free postreplication DNA repair	1	0	1	1
BP	error-prone translesion synthesis	12	0	1	1
MF	peptide binding	223	0	1	1
BP	purine nucleoside metabolic process	26	0	1	1
MF	dolichyl pyrophosphate Man9GlcNAc2 alpha-1,3-glucosyltransferase activity	1	0	1	1
MF	dolichyl pyrophosphate Glc1Man9GlcNAc2 alpha-1,3-glucosyltransferase activity	1	0	1	1
MF	sphingolipid delta-4 desaturase activity	2	0	1	1
MF	xylosyltransferase activity	11	0	1	1
MF	MHC protein binding	32	0	1	1	ATP5F1A
MF	MHC class I protein binding	18	0	1	1	ATP5F1A
MF	MHC class II protein binding	7	0	1	1
MF	URM1 activating enzyme activity	1	0	1	1
MF	ISG15 transferase activity	4	0	1	1
BP	vocal learning	6	1	0.0099603	1	CNTNAP2
MF	phosphate ion binding	11	0	1	1
BP	molting cycle	116	0	1	1
BP	regulation of fatty acid biosynthetic process	50	0	1	1
BP	regulation of protein import into nucleus	60	0	1	1
BP	positive regulation of protein import into nucleus	40	0	1	1
BP	negative regulation of protein import into nucleus	15	0	1	1
BP	homoiothermy	2	0	1	1
BP	vasoconstriction	85	0	1	1
BP	vasodilation	50	0	1	1
BP	protein kinase C deactivation	2	0	1	1
BP	regulation of circadian sleep/wake cycle, REM sleep	4	0	1	1
BP	negative regulation of circadian sleep/wake cycle, sleep	4	0	1	1
BP	negative regulation of circadian sleep/wake cycle, REM sleep	2	0	1	1
BP	negative regulation of circadian sleep/wake cycle, non-REM sleep	1	0	1	1
MF	orexin receptor binding	1	0	1	1
BP	regulation of phosphorylation	741	0	1	1
BP	negative regulation of phosphorylation	253	0	1	1
BP	positive regulation of phosphorylation	451	0	1	1
MF	heparan sulfate N-acetylglucosaminyltransferase activity	2	0	1	1
BP	taxis	444	0	1	1
BP	cuticle development	3	0	1	1
BP	keratan sulfate metabolic process	18	0	1	1
BP	keratan sulfate catabolic process	2	0	1	1
BP	GDP-L-fucose biosynthetic process	5	0	1	1
BP	'de novo' GDP-L-fucose biosynthetic process	2	0	1	1
BP	GDP-L-fucose salvage	1	0	1	1
BP	L-fucose metabolic process	9	0	1	1
BP	L-fucose catabolic process	9	0	1	1
MF	GDP-4-dehydro-D-rhamnose reductase activity	1	0	1	1
BP	thiamine diphosphate metabolic process	5	0	1	1
BP	vitamin D metabolic process	21	0	1	1
BP	vitamin E metabolic process	6	0	1	1
BP	menaquinone catabolic process	3	0	1	1
BP	fat-soluble vitamin biosynthetic process	13	0	1	1
BP	fat-soluble vitamin catabolic process	12	0	1	1
BP	water-soluble vitamin biosynthetic process	11	0	1	1
BP	water-soluble vitamin catabolic process	2	0	1	1
BP	vitamin D biosynthetic process	10	0	1	1
BP	vitamin D catabolic process	4	0	1	1
BP	vitamin K biosynthetic process	1	0	1	1
BP	vitamin K metabolic process	11	0	1	1
BP	phylloquinone metabolic process	4	0	1	1
BP	phylloquinone catabolic process	4	0	1	1
BP	vitamin K catabolic process	4	0	1	1
MF	chemokine receptor binding	64	0	1	1
CC	paraspeckles	9	0	1	1
CC	sarcolemma	139	0	1	1
BP	hemocyte differentiation	1	0	1	1
BP	regulation of membrane potential	448	0	1	1
MF	sphingosine-1-phosphate phosphatase activity	7	0	1	1
MF	histone binding	218	0	1	1
BP	phosphagen biosynthetic process	4	0	1	1
BP	cellular modified amino acid biosynthetic process	42	0	1	1
BP	biogenic amine biosynthetic process	35	0	1	1
BP	cellular biogenic amine catabolic process	14	0	1	1
BP	thyroid hormone metabolic process	28	0	1	1
BP	thyroid hormone catabolic process	1	0	1	1
CC	nuclear inclusion body	12	0	1	1
CC	extrinsic component of endoplasmic reticulum membrane	1	0	1	1
BP	cristae formation	17	0	1	1
BP	taurine biosynthetic process	4	0	1	1
BP	carnitine catabolic process	1	0	1	1
BP	epinephrine metabolic process	2	0	1	1
BP	norepinephrine metabolic process	14	0	1	1
BP	dopamine biosynthetic process	12	0	1	1
BP	dopamine metabolic process	35	0	1	1
BP	epinephrine biosynthetic process	2	0	1	1
BP	dopamine catabolic process	6	0	1	1
BP	norepinephrine biosynthetic process	8	0	1	1
BP	catecholamine biosynthetic process	22	0	1	1
BP	catecholamine catabolic process	6	0	1	1
BP	choline catabolic process	4	0	1	1
BP	serotonin biosynthetic process	4	0	1	1
BP	serotonin metabolic process	10	0	1	1
BP	indole-containing compound metabolic process	22	0	1	1
BP	indole metabolic process	1	0	1	1
BP	indole-containing compound biosynthetic process	5	0	1	1
BP	indole-containing compound catabolic process	9	0	1	1
BP	melanin biosynthetic process	22	0	1	1
BP	ethanolamine-containing compound metabolic process	8	0	1	1
BP	pigment metabolic process	74	0	1	1
BP	eye pigment metabolic process	1	0	1	1
BP	hormone metabolic process	231	0	1	1
BP	hormone biosynthetic process	66	0	1	1
BP	hormone catabolic process	12	0	1	1
BP	progesterone metabolic process	17	0	1	1
BP	arginine biosynthetic process via ornithine	1	0	1	1
BP	purine nucleoside biosynthetic process	10	0	1	1
BP	deoxyguanosine metabolic process	2	0	1	1
BP	ribonucleoside catabolic process	14	0	1	1
BP	ribonucleoside biosynthetic process	10	0	1	1
BP	photoreceptor cell development	52	0	1	1
BP	eye photoreceptor cell development	37	0	1	1
CC	melanosome	109	0	1	1
BP	ear morphogenesis	127	0	1	1
BP	inner ear morphogenesis	107	0	1	1
BP	outer ear morphogenesis	8	0	1	1
BP	middle ear morphogenesis	21	0	1	1
BP	odontogenesis of dentin-containing tooth	91	0	1	1
BP	odontogenesis	131	0	1	1
BP	regulation of odontogenesis	19	0	1	1
BP	positive regulation of odontogenesis	8	0	1	1
BP	negative regulation of odontogenesis	2	0	1	1
BP	regulation of odontogenesis of dentin-containing tooth	12	0	1	1
BP	positive regulation of odontogenesis of dentin-containing tooth	3	0	1	1
BP	negative regulation of odontogenesis of dentin-containing tooth	2	0	1	1
BP	mechanoreceptor differentiation	74	0	1	1
BP	inner ear auditory receptor cell differentiation	49	0	1	1
BP	gamma-delta T cell differentiation	13	0	1	1
BP	detection of bacterial lipoprotein	4	0	1	1
BP	detection of triacyl bacterial lipopeptide	2	0	1	1
BP	detection of diacyl bacterial lipopeptide	2	0	1	1
MF	triacyl lipopeptide binding	1	0	1	1
MF	aspartic endopeptidase activity, intramembrane cleaving	8	0	1	1
BP	serine phosphorylation of STAT protein	4	0	1	1
BP	regulation of tyrosine phosphorylation of STAT protein	30	0	1	1
BP	positive regulation of tyrosine phosphorylation of STAT protein	25	0	1	1
BP	negative regulation of tyrosine phosphorylation of STAT protein	5	0	1	1
BP	benzene-containing compound metabolic process	25	0	1	1
BP	hyperosmotic salinity response	10	0	1	1
BP	hypotonic salinity response	4	0	1	1
BP	hemoglobin biosynthetic process	13	0	1	1
BP	response to hydrogen peroxide	95	0	1	1
BP	neuron maturation	47	1	0.0440409	1	CNTNAP2
BP	myelination	154	0	1	1
BP	superoxide anion generation	40	0	1	1
CC	MCM complex	11	0	1	1
BP	pteridine-containing compound metabolic process	32	0	1	1
BP	pteridine-containing compound biosynthetic process	13	0	1	1
BP	pteridine-containing compound catabolic process	4	0	1	1
MF	hormone binding	90	0	1	1
CC	NLS-dependent protein nuclear import complex	10	0	1	1
CC	RNA nuclear export complex	2	0	1	1
CC	insulin-like growth factor ternary complex	4	0	1	1
CC	insulin-like growth factor binary complex	1	0	1	1
CC	immunoglobulin complex, circulating	3	0	1	1
BP	retinol metabolic process	50	0	1	1
BP	retinoic acid metabolic process	33	0	1	1
BP	retinal metabolic process	18	0	1	1
CC	DNA polymerase complex	19	0	1	1
MF	lipid phosphatase activity	19	0	1	1
MF	phosphoric ester hydrolase activity	343	0	1	1
CC	microbody	143	0	1	1
CC	specific granule	155	0	1	1
CC	azurophil granule	147	0	1	1
CC	chromaffin granule	14	0	1	1
CC	chromaffin granule membrane	9	0	1	1
CC	germinal vesicle	4	0	1	1
MF	peptide deformylase activity	1	0	1	1
CC	glycogen granule	6	0	1	1
CC	zymogen granule	19	0	1	1
CC	zymogen granule membrane	17	0	1	1
BP	antigen processing and presentation of exogenous peptide antigen via MHC class I	8	0	1	1
BP	homeostatic process	1700	1	0.723693	1	F2RL3
BP	glucose homeostasis	258	0	1	1
BP	response to starvation	219	1	0.146371	1	FOS
BP	behavioral response to starvation	2	0	1	1
BP	fear response	46	0	1	1
CC	lamellar body	18	0	1	1
MF	riboflavin reductase (NADPH) activity	1	0	1	1
MF	peptide antigen binding	33	0	1	1
MF	T cell receptor binding	11	0	1	1
MF	CD4 receptor binding	8	0	1	1
MF	CD8 receptor binding	3	0	1	1
CC	MHC protein complex	23	0	1	1
CC	MHC class I protein complex	9	0	1	1
CC	MHC class II protein complex	15	0	1	1
CC	photoreceptor outer segment membrane	16	0	1	1
MF	ATPase-coupled ion transmembrane transporter activity	24	0	1	1
MF	ATPase-coupled transmembrane transporter activity	94	0	1	1
CC	chylomicron	13	0	1	1
BP	mating plug formation	1	0	1	1
CC	mast cell granule	3	0	1	1
BP	cellular response to water deprivation	3	0	1	1
BP	cholesterol homeostasis	105	0	1	1
BP	hair cycle	116	0	1	1
BP	regulation of hair cycle	29	0	1	1
BP	positive regulation of hair cycle	2	0	1	1
BP	negative regulation of hair cycle	1	0	1	1
BP	catagen	4	0	1	1
BP	anagen	5	0	1	1
CC	actomyosin	89	0	1	1
CC	mitochondrial nucleoid	46	0	1	1
MF	MHC class II protein binding, via antigen binding groove	1	0	1	1
BP	regulation of cell fate specification	23	0	1	1
BP	positive regulation of cell fate specification	3	0	1	1
BP	regulation of mesodermal cell fate specification	6	0	1	1
BP	negative regulation of mesodermal cell fate specification	3	0	1	1
BP	regulation of endodermal cell fate specification	2	0	1	1
BP	negative regulation of endodermal cell fate specification	1	0	1	1
BP	regulation of ectodermal cell fate specification	1	0	1	1
BP	negative regulation of ectodermal cell fate specification	1	0	1	1
BP	auditory receptor cell fate specification	2	0	1	1
BP	auditory receptor cell fate determination	1	0	1	1
BP	regulation of inner ear auditory receptor cell fate specification	1	0	1	1
BP	retinal cone cell differentiation	14	0	1	1
BP	muscle cell differentiation	420	0	1	1
BP	muscle cell fate commitment	17	0	1	1
BP	muscle cell fate specification	1	0	1	1
BP	thelarche	5	0	1	1
BP	ovulation cycle	73	0	1	1
BP	follicle-stimulating hormone signaling pathway	3	0	1	1
BP	luteinizing hormone signaling pathway	2	0	1	1
BP	progesterone secretion	4	0	1	1
BP	uterine wall breakdown	2	0	1	1
BP	eye photoreceptor cell fate commitment	1	0	1	1
CC	succinate-CoA ligase complex	3	0	1	1
BP	biofilm formation	2	0	1	1
BP	maternal behavior	13	0	1	1
BP	sperm ejaculation	6	0	1	1
CC	mitochondrial intermembrane space protein transporter complex	5	0	1	1
CC	mitochondrial inner membrane peptidase complex	2	0	1	1
CC	TIM22 mitochondrial import inner membrane insertion complex	7	0	1	1
BP	thiamine-containing compound metabolic process	6	0	1	1
BP	thiamine-containing compound biosynthetic process	5	0	1	1
BP	flavin-containing compound metabolic process	6	0	1	1
BP	flavin-containing compound biosynthetic process	3	0	1	1
BP	flavin-containing compound catabolic process	1	0	1	1
BP	fibrinolysis	27	0	1	1
MF	PH domain binding	8	0	1	1
BP	D-xylose metabolic process	4	0	1	1
BP	embryonic digit morphogenesis	59	0	1	1
CC	presynaptic membrane	178	1	0.158008	1	CNTNAP2
BP	defense response to bacterium	297	0	1	1
BP	hydrogen peroxide metabolic process	50	0	1	1
BP	hydrogen peroxide catabolic process	30	0	1	1
BP	circadian sleep/wake cycle	23	0	1	1
BP	circadian sleep/wake cycle, wakefulness	4	0	1	1
BP	circadian sleep/wake cycle, REM sleep	4	0	1	1
BP	circadian sleep/wake cycle, non-REM sleep	6	0	1	1
BP	regulation of circadian sleep/wake cycle	19	0	1	1
BP	regulation of circadian rhythm	109	0	1	1
BP	positive regulation of circadian rhythm	18	0	1	1
BP	negative regulation of circadian rhythm	11	0	1	1
BP	eating behavior	39	0	1	1
BP	drinking behavior	9	0	1	1
BP	long-chain fatty acid catabolic process	8	0	1	1
BP	long-chain fatty acid biosynthetic process	26	0	1	1
BP	very long-chain fatty acid catabolic process	6	0	1	1
BP	very long-chain fatty acid biosynthetic process	13	0	1	1
BP	regulation of sulfur metabolic process	15	0	1	1
CC	GPI-anchor transamidase complex	5	0	1	1
BP	signal transduction in response to DNA damage	187	0	1	1
BP	intrinsic apoptotic signaling pathway in response to DNA damage by p53 class mediator	46	0	1	1
BP	DNA damage response, signal transduction resulting in transcription	16	0	1	1
BP	ATP synthesis coupled electron transport	84	0	1	1
BP	plasma membrane ATP synthesis coupled electron transport	1	0	1	1
BP	mitochondrial ATP synthesis coupled electron transport	84	0	1	1
BP	proton motive force-driven mitochondrial ATP synthesis	57	0	1	1	ATP5F1A
BP	tRNA 3'-end processing	6	0	1	1
MF	3'-tRNA processing endoribonuclease activity	2	0	1	1
BP	mRNA transcription by RNA polymerase II	44	0	1	1
BP	nucleolar large rRNA transcription by RNA polymerase I	24	0	1	1
BP	5S class rRNA transcription by RNA polymerase III	6	0	1	1
BP	snRNA transcription by RNA polymerase II	16	0	1	1
BP	snRNA transcription by RNA polymerase III	9	0	1	1
BP	tRNA transcription by RNA polymerase III	12	0	1	1
MF	histone H4K20 methyltransferase activity	9	0	1	1
MF	histone H3K4 methyltransferase activity	19	0	1	1
MF	identical protein binding	2107	1	0.790278	1	FOS
MF	protein homodimerization activity	707	0	1	1
MF	actinin binding	36	0	1	1
MF	fucose binding	8	0	1	1
MF	nuclear vitamin D receptor binding	13	0	1	1
MF	Wnt receptor activity	16	0	1	1
BP	vitamin B6 metabolic process	5	0	1	1
BP	pyridoxal metabolic process	1	0	1	1
BP	pyridoxamine metabolic process	2	0	1	1
BP	vitamin B6 biosynthetic process	3	0	1	1
BP	vitamin B6 catabolic process	1	0	1	1
BP	pyridoxal phosphate metabolic process	4	0	1	1
BP	pyridoxal phosphate biosynthetic process	2	0	1	1
CC	MHC class I peptide loading complex	8	0	1	1
CC	TAP complex	2	0	1	1
MF	histone deacetylase binding	109	0	1	1
CC	platelet dense granule	20	0	1	1
BP	defense response to protozoan	26	0	1	1
MF	peptidoglycan binding	18	0	1	1
MF	BRE binding	2	0	1	1
BP	D-glucuronate metabolic process	5	0	1	1
BP	D-glucuronate catabolic process	5	0	1	1
BP	D-xylose catabolic process	1	0	1	1
BP	L-alanine metabolic process	4	0	1	1
BP	L-alanine catabolic process	4	0	1	1
BP	pyruvate biosynthetic process	4	0	1	1
BP	pyruvate catabolic process	3	0	1	1
BP	antisense RNA metabolic process	1	0	1	1
BP	aldonate transmembrane transport	1	0	1	1
BP	D-glucuronate transmembrane transport	1	0	1	1
MF	D-glucuronate transmembrane transporter activity	1	0	1	1
BP	cysteine transport	3	0	1	1
BP	amide transport	317	0	1	1
MF	amide transmembrane transporter activity	35	0	1	1
MF	tubulin deacetylase activity	1	0	1	1
BP	9-cis-retinoic acid biosynthetic process	4	0	1	1
BP	9-cis-retinoic acid metabolic process	4	0	1	1
BP	xenobiotic transport	60	0	1	1
MF	xenobiotic transmembrane transporter activity	32	0	1	1
BP	alkanesulfonate transmembrane transport	8	0	1	1
BP	nuclear receptor-mediated glucocorticoid signaling pathway	12	0	1	1
MF	neuromedin U receptor binding	1	0	1	1
MF	neuropeptide binding	30	0	1	1
MF	neuromedin U binding	2	0	1	1
BP	enterobactin transport	1	0	1	1
MF	enterobactin transmembrane transporter activity	1	0	1	1
MF	tripeptide transmembrane transporter activity	9	0	1	1
BP	dipeptide transport	8	0	1	1
BP	tripeptide transport	12	0	1	1
BP	D-amino acid transport	6	0	1	1
BP	D-alanine transmembrane transport	1	0	1	1
BP	D-serine transmembrane transport	1	0	1	1
MF	D-amino acid transmembrane transporter activity	1	0	1	1
BP	glucoside transport	3	0	1	1
MF	glucoside transmembrane transporter activity	3	0	1	1
BP	lipoprotein transport	24	0	1	1
MF	nuclear retinoic acid receptor binding	25	0	1	1
MF	peroxisome proliferator activated receptor binding	10	0	1	1
BP	activation of Janus kinase activity	4	0	1	1
MF	ornithine decarboxylase activator activity	2	0	1	1
MF	ornithine decarboxylase regulator activity	5	0	1	1
BP	regulation of apoptotic process	1432	0	1	1
BP	amyloid precursor protein metabolic process	95	0	1	1
BP	amyloid precursor protein biosynthetic process	25	0	1	1
BP	regulation of amyloid precursor protein biosynthetic process	25	0	1	1
BP	negative regulation of amyloid precursor protein biosynthetic process	18	0	1	1
BP	positive regulation of amyloid precursor protein biosynthetic process	4	0	1	1
BP	amyloid precursor protein catabolic process	69	0	1	1
MF	X11-like protein binding	1	0	1	1
BP	sequestering of actin monomers	6	0	1	1
BP	cytoplasmic sequestering of transcription factor	8	0	1	1
CC	cell projection	2322	1	0.869827	1	CNTNAP2
BP	regulation of Golgi to plasma membrane protein transport	10	0	1	1
BP	negative regulation of Golgi to plasma membrane protein transport	5	0	1	1
BP	positive regulation of Golgi to plasma membrane protein transport	6	0	1	1
BP	Golgi to plasma membrane protein transport	42	0	1	1
CC	neuron projection	1280	1	0.691258	1	CNTNAP2
BP	maintenance of rDNA	2	0	1	1
MF	ATP-dependent protein binding	6	0	1	1
BP	chordate embryonic development	645	1	0.399541	1	ZMIZ1
BP	camera-type eye development	355	1	0.260405	1	FOS
BP	myeloid dendritic cell differentiation	20	0	1	1
BP	regulation of fusion of sperm to egg plasma membrane	1	0	1	1
MF	alpha-tubulin binding	40	0	1	1
MF	gamma-tubulin binding	31	0	1	1
CC	NADPH oxidase complex	13	0	1	1
MF	ribonucleoprotein complex binding	158	0	1	1
MF	ribosome binding	96	0	1	1
MF	ribosomal large subunit binding	14	0	1	1
MF	ribosomal small subunit binding	16	0	1	1
CC	neuronal cell body	478	1	0.341708	1	CNTNAP2
MF	cysteine-type endopeptidase inhibitor activity involved in apoptotic process	18	0	1	1
MF	cysteine-type endopeptidase regulator activity involved in apoptotic process	40	0	1	1
BP	T cell homeostasis	46	0	1	1
BP	regulation of macrophage activation	59	0	1	1
BP	negative regulation of macrophage activation	15	0	1	1
BP	positive regulation of macrophage activation	30	0	1	1
CC	isoamylase complex	1	0	1	1
CC	costamere	16	0	1	1
MF	chromatin insulator sequence binding	4	0	1	1
BP	amino acid activation	44	0	1	1
BP	tRNA aminoacylation	43	0	1	1
BP	amino acid activation for nonribosomal peptide biosynthetic process	1	0	1	1
BP	peptide biosynthetic process	25	0	1	1
BP	epigenetic programming of gene expression	31	0	1	1
MF	single-stranded telomeric DNA binding	11	0	1	1
BP	dolichyl monophosphate biosynthetic process	1	0	1	1
BP	otic placode formation	1	0	1	1
BP	thermotaxis	2	0	1	1
BP	meiotic metaphase I homologous chromosome alignment	4	0	1	1
BP	extracellular structure organization	326	0	1	1
BP	intercellular bridge organization	1	0	1	1
BP	positive regulation of apoptotic process	553	0	1	1
BP	negative regulation of apoptotic process	860	0	1	1
BP	regulation of programmed cell death	1479	0	1	1
BP	positive regulation of programmed cell death	573	0	1	1
BP	negative regulation of programmed cell death	894	0	1	1
CC	germ cell nucleus	68	0	1	1
CC	megasporocyte nucleus	2	0	1	1
CC	synaptic cleft	26	0	1	1
BP	penile erection	7	0	1	1
BP	positive regulation of catalytic activity	642	0	1	1
BP	negative regulation of catalytic activity	462	1	0.259997	1	CPAMD8
BP	regulation of GTPase activity	185	0	1	1
BP	amino acid import	2	0	1	1
BP	cellular metabolic compound salvage	32	0	1	1
BP	purine nucleobase salvage	2	0	1	1
BP	pyrimidine nucleoside salvage	2	0	1	1
BP	purine-containing compound salvage	14	0	1	1
BP	amino acid salvage	7	0	1	1
BP	hypoxanthine salvage	1	0	1	1
BP	replication fork arrest	4	0	1	1
BP	receptor metabolic process	72	0	1	1
BP	receptor clustering	57	0	1	1
BP	regulation of vascular permeability	49	0	1	1
BP	negative regulation of vascular permeability	19	0	1	1
BP	positive regulation of vascular permeability	17	0	1	1
MF	tumor necrosis factor binding	7	0	1	1
MF	neurotrophin binding	10	0	1	1
BP	regulation of canonical NF-kappaB signal transduction	290	0	1	1
BP	positive regulation of canonical NF-kappaB signal transduction	209	0	1	1
BP	negative regulation of canonical NF-kappaB signal transduction	65	0	1	1
MF	ErbB-3 class receptor binding	5	0	1	1
BP	surfactant homeostasis	20	0	1	1
MF	ubiquitin binding	96	0	1	1
BP	erythrocyte enucleation	4	0	1	1
BP	NAD transport	5	0	1	1
BP	hindgut contraction	2	0	1	1
BP	regulation of hindgut contraction	2	0	1	1
MF	glycerol-3-phosphatase activity	1	0	1	1
BP	DNA replication, removal of RNA primer	4	0	1	1
MF	3'-5' DNA helicase activity	14	0	1	1
MF	5'-3' DNA helicase activity	9	0	1	1
BP	regulation of translation by machinery localization	1	0	1	1
BP	sno(s)RNA processing	12	0	1	1
BP	stress fiber assembly	107	0	1	1
BP	induction of bacterial agglutination	5	0	1	1
BP	entrainment of circadian clock by photoperiod	24	0	1	1
BP	negative regulation of cysteine-type endopeptidase activity involved in apoptotic process	42	0	1	1
BP	response to cation stress	1	0	1	1
CC	acrosomal matrix	3	0	1	1
CC	acrosomal lumen	1	0	1	1
BP	proteasome-mediated ubiquitin-dependent protein catabolic process	432	0	1	1
BP	ubiquitin-dependent protein catabolic process via the multivesicular body sorting pathway	35	0	1	1
BP	cell envelope organization	2	0	1	1
MF	ion binding	5735	1	0.992005	1	ATP5F1A,ZMIZ1
MF	anion binding	2290	0	1	1	ATP5F1A
MF	cation binding	4156	1	0.96357	1	ZMIZ1
BP	macromolecule metabolic process	9331	6	0.552493	1	PRSS23,FOS,CPAMD8,ZMIZ1,AHRR,PGBD5
BP	peptide catabolic process	19	0	1	1
BP	nucleotide salvage	17	0	1	1
BP	nucleoside salvage	11	0	1	1
MF	RNA polymerase core enzyme binding	42	0	1	1
MF	amine binding	12	0	1	1
MF	organic acid binding	195	0	1	1
MF	alcohol binding	89	0	1	1
BP	rhythmic excitation	1	0	1	1
BP	vacuolar sequestering	1	0	1	1
MF	vascular endothelial growth factor receptor 1 binding	3	0	1	1
MF	vascular endothelial growth factor receptor 2 binding	9	0	1	1
MF	vascular endothelial growth factor receptor 3 binding	1	0	1	1
CC	P granule	24	0	1	1
CC	H4/H2A histone acetyltransferase complex	27	0	1	1
CC	ATP-binding cassette (ABC) transporter complex	6	0	1	1
CC	axon initial segment	23	0	1	1
CC	terminal bouton	44	0	1	1
CC	varicosity	9	0	1	1
CC	dendritic spine	171	0	1	1
CC	dendritic shaft	40	0	1	1
MF	sulfate binding	4	0	1	1
BP	response to amino acid	119	0	1	1
BP	response to L-leucine	15	0	1	1
CC	lysosomal lumen	92	0	1	1
CC	axon hillock	7	0	1	1
CC	perikaryon	145	1	0.111215	1	CNTNAP2
BP	response to external biotic stimulus	1503	1	0.598495	1	FOS
MF	glycosphingolipid binding	10	0	1	1
CC	myelin sheath	44	0	1	1
MF	alkanesulfonate binding	1	0	1	1
BP	myelin maintenance	17	0	1	1
CC	compact myelin	15	0	1	1
CC	lateral loop	4	0	1	1
CC	Schmidt-Lanterman incisure	12	0	1	1
MF	SMC family protein binding	1	0	1	1
MF	ATPase-coupled inorganic anion transmembrane transporter activity	10	0	1	1
CC	organelle	13732	8	0.790015	1	PRSS23,HAUS1,FOS,CNTNAP2,GPR15,ATP5F1A,ZMIZ1,AHRR,PGBD5
CC	membrane-bounded organelle	12922	7	0.836815	1	PRSS23,FOS,CNTNAP2,GPR15,ATP5F1A,ZMIZ1,AHRR,PGBD5
CC	non-membrane-bounded organelle	5453	3	0.753905	1	HAUS1,FOS,ZMIZ1,AHRR
CC	intracellular organelle	12903	8	0.685663	1	PRSS23,HAUS1,FOS,CNTNAP2,GPR15,ATP5F1A,ZMIZ1,AHRR,PGBD5
CC	extracellular organelle	2152	1	0.768886	1	PRSS23,ATP5F1A
CC	intracellular membrane-bounded organelle	11830	7	0.720336	1	PRSS23,FOS,CNTNAP2,GPR15,ATP5F1A,ZMIZ1,AHRR,PGBD5
CC	intracellular non-membrane-bounded organelle	5452	3	0.753848	1	HAUS1,FOS,ZMIZ1,AHRR
CC	organelle lumen	5752	5	0.288123	1	PRSS23,FOS,ATP5F1A,ZMIZ1,AHRR,PGBD5
CC	receptor complex	387	1	0.280206	1	AHRR
MF	laminin binding	29	0	1	1
MF	laminin-1 binding	7	0	1	1
CC	Fanconi anaemia nuclear complex	11	0	1	1
BP	negative regulation of protein-containing complex disassembly	80	0	1	1
BP	positive regulation of protein-containing complex disassembly	37	0	1	1
BP	regulation of protein-containing complex disassembly	123	0	1	1
BP	telomere maintenance in response to DNA damage	32	0	1	1
BP	proteasome assembly	13	0	1	1
BP	erythrocyte maturation	20	0	1	1
MF	sodium-dependent organic anion transmembrane transporter activity	1	0	1	1
BP	sodium-dependent organic anion transport	1	0	1	1
BP	sodium-independent organic anion transport	15	0	1	1
BP	regulation of protein-containing complex assembly	414	0	1	1	HAUS1
BP	regulation of carbohydrate biosynthetic process	102	0	1	1
CC	laminin complex	9	0	1	1
CC	laminin-8 complex	1	0	1	1
CC	laminin-10 complex	3	0	1	1
CC	laminin-11 complex	3	0	1	1
MF	ADP phosphatase activity	6	0	1	1
BP	regulation of potassium ion transport	104	0	1	1
BP	negative regulation of potassium ion transport	37	0	1	1
BP	positive regulation of potassium ion transport	41	0	1	1
BP	regulation of monoatomic ion transport	456	1	0.291585	1	F2RL3
BP	positive regulation of monoatomic ion transport	201	1	0.133644	1	F2RL3
BP	negative regulation of monoatomic ion transport	124	0	1	1
MF	CTPase activity	5	0	1	1
MF	phospholipase binding	20	0	1	1
BP	anoikis	33	0	1	1
BP	apoptotic cell clearance	44	0	1	1
BP	response to morphine	15	0	1	1
BP	response to alkaloid	101	0	1	1
BP	positive regulation of cysteine-type endopeptidase activity involved in apoptotic process	97	0	1	1
BP	regulation of cysteine-type endopeptidase activity involved in apoptotic process	138	0	1	1
CC	RAVE complex	3	0	1	1
CC	contractile muscle fiber	247	0	1	1
CC	apoptosome	3	0	1	1
MF	glutathione binding	10	0	1	1
CC	apical junction complex	143	0	1	1
BP	apical junction assembly	76	0	1	1
BP	leukocyte degranulation	74	0	1	1
BP	regulation of leukocyte degranulation	41	0	1	1
BP	negative regulation of leukocyte degranulation	11	0	1	1
BP	positive regulation of leukocyte degranulation	22	0	1	1
BP	mast cell degranulation	48	0	1	1
BP	regulation of mast cell degranulation	25	0	1	1
BP	negative regulation of mast cell degranulation	5	0	1	1
BP	positive regulation of mast cell degranulation	12	0	1	1
BP	eosinophil activation	7	0	1	1
BP	eosinophil degranulation	6	0	1	1
BP	regulation of eosinophil degranulation	3	0	1	1
BP	negative regulation of eosinophil degranulation	1	0	1	1
BP	positive regulation of eosinophil degranulation	2	0	1	1
BP	neutrophil degranulation	11	0	1	1
BP	regulation of neutrophil degranulation	8	0	1	1
BP	negative regulation of neutrophil degranulation	2	0	1	1
BP	positive regulation of neutrophil degranulation	4	0	1	1
BP	cytotoxic T cell degranulation	3	0	1	1
BP	regulation of cytotoxic T cell degranulation	2	0	1	1
BP	negative regulation of cytotoxic T cell degranulation	2	0	1	1
BP	natural killer cell degranulation	10	0	1	1
BP	regulation of natural killer cell degranulation	4	0	1	1
BP	negative regulation of natural killer cell degranulation	1	0	1	1
BP	positive regulation of natural killer cell degranulation	4	0	1	1
BP	pigment metabolic process involved in developmental pigmentation	1	0	1	1
MF	phosphatidylinositol-3,4-bisphosphate binding	26	0	1	1
BP	protein transport to vacuole involved in ubiquitin-dependent protein catabolic process via the multivesicular body sorting pathway	16	0	1	1
BP	response to exogenous dsRNA	45	0	1	1
BP	response to dsRNA	53	0	1	1
BP	protein unfolding	5	0	1	1
MF	cardiolipin synthase (CMP-forming)	1	0	1	1
BP	enucleate erythrocyte differentiation	13	0	1	1
BP	enucleate erythrocyte maturation	4	0	1	1
BP	nucleate erythrocyte differentiation	1	0	1	1
BP	beta selection	3	0	1	1
BP	CD4-positive, alpha-beta T cell differentiation	98	0	1	1
BP	positive T cell selection	49	0	1	1
BP	CD4-positive or CD8-positive, alpha-beta T cell lineage commitment	34	0	1	1
BP	regulation of CD4-positive, alpha-beta T cell differentiation	59	0	1	1
BP	negative regulation of CD4-positive, alpha-beta T cell differentiation	23	0	1	1
BP	positive regulation of CD4-positive, alpha-beta T cell differentiation	35	0	1	1
BP	CD4-positive, alpha-beta T cell lineage commitment	30	0	1	1
BP	CD8-positive, alpha-beta T cell differentiation	15	0	1	1
BP	CD8-positive, alpha-beta T cell lineage commitment	2	0	1	1
BP	regulation of CD8-positive, alpha-beta T cell differentiation	8	0	1	1
BP	negative regulation of CD8-positive, alpha-beta T cell differentiation	3	0	1	1
BP	positive regulation of CD8-positive, alpha-beta T cell differentiation	5	0	1	1
BP	memory T cell differentiation	13	0	1	1
BP	regulation of memory T cell differentiation	12	0	1	1
BP	negative regulation of memory T cell differentiation	2	0	1	1
BP	positive regulation of memory T cell differentiation	9	0	1	1
BP	negative T cell selection	13	0	1	1
BP	mycotoxin metabolic process	7	0	1	1
BP	mycotoxin catabolic process	1	0	1	1
BP	positive regulation of DNA binding	37	0	1	1
BP	negative regulation of DNA binding	28	0	1	1
BP	regulation of protein binding	112	0	1	1
MF	proteoglycan binding	37	0	1	1
MF	heparan sulfate proteoglycan binding	19	0	1	1
BP	corticotropin-releasing hormone secretion	2	0	1	1
BP	regulation of corticotropin-releasing hormone secretion	2	0	1	1
MF	HLH domain binding	3	0	1	1
BP	cortisol secretion	5	0	1	1
BP	steroid hormone receptor signaling pathway	129	1	0.0986908	1	ZMIZ1
BP	glucocorticoid mediated signaling pathway	1	0	1	1
BP	skeletal muscle tissue regeneration	43	0	1	1
MF	corticotropin-releasing hormone receptor activity	2	0	1	1
BP	regulation of MAP kinase activity	121	0	1	1
BP	positive regulation of MAP kinase activity	75	0	1	1
BP	negative regulation of MAP kinase activity	41	0	1	1
BP	regulation of MAPK cascade	641	0	1	1
BP	negative regulation of MAPK cascade	162	0	1	1
BP	positive regulation of MAPK cascade	459	0	1	1
BP	macromolecule modification	2740	1	0.876682	1	ZMIZ1
BP	macromolecule glycosylation	218	0	1	1
BP	macromolecule methylation	123	0	1	1
BP	positive regulation of skeletal muscle tissue regeneration	5	0	1	1
BP	regulation of skeletal muscle tissue regeneration	8	0	1	1
BP	negative regulation of skeletal muscle tissue regeneration	1	0	1	1
BP	homocysteine catabolic process	2	0	1	1
BP	anthranilate metabolic process	3	0	1	1
MF	protein kinase B binding	10	0	1	1
MF	3-phosphoinositide-dependent protein kinase binding	1	0	1	1
MF	bHLH transcription factor binding	31	0	1	1
MF	MRF binding	5	0	1	1
BP	negative regulation of DNA-binding transcription factor activity	146	0	1	1
BP	response to peptide hormone	430	1	0.282881	1	FOS
BP	response to corticotropin-releasing hormone	5	0	1	1
BP	oxoacid metabolic process	889	0	1	1
BP	acetoacetic acid metabolic process	1	0	1	1
BP	cellular alkene metabolic process	2	0	1	1
BP	regulation of secondary metabolic process	15	0	1	1
BP	regulation of pentose-phosphate shunt	6	0	1	1
BP	regulation of cellular respiration	47	0	1	1
BP	proton-transporting ATP synthase complex assembly	8	0	1	1
BP	regulation of ATP-dependent activity	60	0	1	1
BP	regulation of fermentation	5	0	1	1
BP	regulation of generation of precursor metabolites and energy	137	0	1	1
BP	regulation of carbohydrate catabolic process	63	0	1	1
BP	pigmentation	107	0	1	1
BP	pigment metabolic process involved in pigmentation	3	0	1	1
BP	pigment accumulation	11	0	1	1
BP	cellular pigment accumulation	11	0	1	1
BP	regulation of RNA splicing	172	0	1	1
BP	endosome to pigment granule transport	10	0	1	1
BP	regulation of RNA stability	265	0	1	1
BP	regulation of mRNA stability	254	0	1	1
BP	RNA stabilization	72	0	1	1
BP	malate-aspartate shuttle	6	0	1	1
BP	phosphatidylinositol 3-kinase/protein kinase B signal transduction	314	0	1	1
MF	protein-membrane adaptor activity	43	0	1	1
BP	regulation of protein homodimerization activity	2	0	1	1
BP	muscle adaptation	121	0	1	1
BP	skeletal muscle adaptation	26	0	1	1
BP	regulation of muscle adaptation	95	0	1	1
BP	skeletal muscle fiber adaptation	4	0	1	1
BP	mitochondrial DNA repair	8	0	1	1
CC	CENP-A containing nucleosome	16	0	1	1
BP	regulation of JUN kinase activity	42	0	1	1
BP	positive regulation of JUN kinase activity	29	0	1	1
BP	negative regulation of JUN kinase activity	12	0	1	1
CC	activin A complex	1	0	1	1
CC	inhibin complex	2	0	1	1
CC	inhibin A complex	2	0	1	1
CC	inhibin B complex	1	0	1	1
CC	interleukin-12 complex	2	0	1	1
MF	kinetochore binding	6	0	1	1
BP	regulation of DNA damage response, signal transduction by p53 class mediator	37	0	1	1
BP	positive regulation of DNA damage response, signal transduction by p53 class mediator	17	0	1	1
BP	negative regulation of DNA damage response, signal transduction by p53 class mediator	14	0	1	1
BP	regulation of myosin II filament organization	1	0	1	1
MF	leucine zipper domain binding	11	0	1	1
BP	regulation of neuron apoptotic process	245	0	1	1
BP	negative regulation of neuron apoptotic process	165	0	1	1
BP	positive regulation of neuron apoptotic process	68	0	1	1
CC	tRNA methyltransferase complex	7	0	1	1
CC	tRNA (m2G10) methyltransferase complex	1	0	1	1
CC	GET complex	3	0	1	1
MF	adenosine 5'-monophosphoramidase activity	4	0	1	1
MF	ADP binding	36	0	1	1	ATP5F1A
MF	angiostatin binding	3	0	1	1	ATP5F1A
MF	inositol 1,3,4,5 tetrakisphosphate binding	5	0	1	1
BP	blood vessel endothelial cell migration	172	0	1	1	ATP5F1A
BP	regulation of blood vessel endothelial cell migration	146	0	1	1	ATP5F1A
BP	positive regulation of blood vessel endothelial cell migration	74	0	1	1	ATP5F1A
BP	negative regulation of blood vessel endothelial cell migration	74	0	1	1
MF	protein serine/threonine kinase activator activity	66	0	1	1
CC	UDP-N-acetylglucosamine transferase complex	4	0	1	1
BP	endothelial cell migration	274	0	1	1	ATP5F1A
BP	protein acylation	84	0	1	1
BP	molybdopterin cofactor metabolic process	6	0	1	1
MF	molybdopterin cofactor binding	6	0	1	1
BP	positive regulation of GTPase activity	135	0	1	1
MF	phosphatidylinositol 3-kinase binding	25	0	1	1
BP	regulation of kinase activity	435	0	1	1
BP	regulation of lipid kinase activity	8	0	1	1
BP	regulation of translation in response to stress	20	0	1	1
BP	regulation of translation in response to oxidative stress	1	0	1	1
BP	regulation of translational initiation in response to stress	11	0	1	1
MF	insulin binding	5	0	1	1
MF	insulin receptor substrate binding	13	0	1	1
BP	cellular response to nitrogen levels	12	0	1	1
CC	Ku70:Ku80 complex	3	0	1	1
MF	sequence-specific DNA binding	1569	2	0.278251	1	FOS,AHRR
BP	regulation of insulin-like growth factor receptor signaling pathway	24	0	1	1
BP	positive regulation of insulin-like growth factor receptor signaling pathway	12	0	1	1
BP	negative regulation of insulin-like growth factor receptor signaling pathway	9	0	1	1
BP	maintenance of DNA repeat elements	6	0	1	1
BP	peroxisomal transport	20	0	1	1
BP	regulation of respiratory gaseous exchange	22	0	1	1
BP	nuclear matrix organization	3	0	1	1
BP	ear development	226	0	1	1
BP	nose development	16	0	1	1
BP	nose morphogenesis	3	0	1	1
BP	tongue development	21	0	1	1
BP	tongue morphogenesis	10	0	1	1
BP	skin development	317	0	1	1
BP	skin morphogenesis	12	0	1	1
CC	nuclear replication fork	39	0	1	1
CC	nuclear replisome	20	0	1	1
BP	amide metabolic process	447	0	1	1
BP	amide biosynthetic process	165	0	1	1
BP	amide catabolic process	16	0	1	1
BP	formamide metabolic process	4	0	1	1
BP	regulation of carbon utilization	3	0	1	1
CC	multi-eIF complex	2	0	1	1
BP	astrocyte cell migration	9	0	1	1
BP	keratinocyte proliferation	59	0	1	1
BP	cortical microtubule organization	9	0	1	1
CC	delta DNA polymerase complex	4	0	1	1
CC	PCNA complex	1	0	1	1
BP	response to estrogen	67	0	1	1
BP	regulatory ncRNA 3'-end processing	2	0	1	1
BP	modification-dependent macromolecule catabolic process	634	0	1	1
BP	polyadenylation-dependent RNA catabolic process	2	0	1	1
BP	polyadenylation-dependent ncRNA catabolic process	2	0	1	1
BP	inositol phosphate metabolic process	40	0	1	1
BP	dicarboxylic acid metabolic process	98	0	1	1
BP	dicarboxylic acid catabolic process	16	0	1	1
BP	dicarboxylic acid biosynthetic process	13	0	1	1
BP	linoleic acid metabolic process	19	0	1	1
BP	engulfment of apoptotic cell	13	0	1	1
BP	mitochondrial fragmentation involved in apoptotic process	8	0	1	1
BP	recognition of apoptotic cell	7	0	1	1
CC	host cell	9	0	1	1
CC	axon terminus	112	0	1	1
MF	P-type divalent copper transporter activity	1	0	1	1
BP	co-translational protein modification	3	0	1	1
BP	post-translational protein modification	898	1	0.457787	1	ZMIZ1
BP	reverse cholesterol transport	20	0	1	1
BP	dedifferentiation	11	0	1	1
BP	cell dedifferentiation	11	0	1	1
MF	2,3-diketo-5-methylthiopentyl-1-phosphate enolase activity	1	0	1	1
MF	2-hydroxy-3-keto-5-methylthiopentenyl-1-phosphate phosphatase activity	1	0	1	1
MF	DNA-3-methylbase glycosylase activity	1	0	1	1
MF	G/U mismatch-specific uracil-DNA glycosylase activity	1	0	1	1
MF	dihydrolipoyllysine-residue (2-methylpropanoyl)transferase activity	1	0	1	1
MF	2-methylbutanoate-CoA ligase activity	1	0	1	1
MF	cytidine kinase activity	4	0	1	1
MF	glyceraldehyde oxidoreductase activity	1	0	1	1
MF	phosphatidylinositol-4-phosphate phosphatase activity	3	0	1	1
MF	phosphatidylinositol-3,5-bisphosphate 5-phosphatase activity	5	0	1	1
MF	tRNA-specific adenosine-37 deaminase activity	1	0	1	1
MF	ADP-specific glucokinase activity	1	0	1	1
MF	cyclic nucleotide-activated monoatomic ion channel activity	10	0	1	1
MF	methionine transmembrane transporter activity	1	0	1	1
MF	acireductone synthase activity	1	0	1	1
MF	N-acetylgalactosamine-6-sulfatase activity	1	0	1	1
MF	glyceraldehyde-3-phosphate dehydrogenase [NAD(P)+] (phosphorylating) activity	2	0	1	1
BP	regulation of biological process involved in symbiotic interaction	68	0	1	1
MF	L-seryl-tRNA(Sec) kinase activity	1	0	1	1
MF	DNA-7-methylguanine glycosylase activity	1	0	1	1
BP	modulation by host of viral transcription	2	0	1	1
BP	negative regulation by host of viral transcription	15	0	1	1
BP	positive regulation by host of viral transcription	18	0	1	1
MF	suramin binding	2	0	1	1
BP	ossification involved in bone maturation	24	0	1	1
BP	ossification involved in bone remodeling	3	0	1	1
BP	protein-containing complex organization	1744	0	1	1	HAUS1
BP	regulation of cAMP-mediated signaling	21	0	1	1
BP	positive regulation of cAMP-mediated signaling	11	0	1	1
BP	negative regulation of cAMP-mediated signaling	8	0	1	1
BP	cellular component maintenance	75	0	1	1
MF	3-hydroxypropionyl-CoA dehydratase activity	1	0	1	1
MF	histone H3K9 acetyltransferase activity	2	0	1	1
MF	histone H3K18 acetyltransferase activity	3	0	1	1
MF	histone H3K23 acetyltransferase activity	1	0	1	1
MF	histone H4K5 acetyltransferase activity	11	0	1	1
MF	histone H4K8 acetyltransferase activity	11	0	1	1
MF	histone H4K12 acetyltransferase activity	12	0	1	1
MF	histone H2A acetyltransferase activity	3	0	1	1
MF	histone H2AK5 acetyltransferase activity	1	0	1	1
BP	symbiont-mediated perturbation of host process	7	0	1	1
BP	single-species biofilm formation	2	0	1	1
MF	histone H2B acetyltransferase activity	2	0	1	1
MF	histone H3K4 acetyltransferase activity	1	0	1	1
MF	histone H3K27 acetyltransferase activity	2	0	1	1
MF	histone H4R3 methyltransferase activity	4	0	1	1
MF	histone H3S28 kinase activity	2	0	1	1
MF	histone H2AS1 kinase activity	230	0	1	1
BP	negative regulation of gene expression via chromosomal CpG island methylation	14	0	1	1
BP	positive regulation of gene expression via chromosomal CpG island demethylation	13	0	1	1
BP	glucan metabolic process	83	0	1	1
BP	regulation of system process	561	0	1	1
BP	regulation of digestive system process	41	0	1	1
BP	regulation of endocrine process	41	0	1	1
BP	regulation of excretion	11	0	1	1
BP	regulation of respiratory system process	14	0	1	1
BP	regulation of monoatomic anion transport	13	0	1	1
BP	cellular component biogenesis	3232	1	0.914148	1	HAUS1,CNTNAP2
BP	regulation of cellular component biogenesis	992	1	0.560192	1	HAUS1,CNTNAP2
BP	regulation of vacuole organization	56	0	1	1
BP	positive regulation of cellular component biogenesis	492	1	0.336019	1	CNTNAP2
BP	positive regulation of vacuole organization	24	0	1	1
BP	membrane biogenesis	65	0	1	1
BP	negative regulation of molecular function	740	1	0.385891	1	CPAMD8
BP	positive regulation of molecular function	952	0	1	1
BP	formation of structure involved in a symbiotic process	1	0	1	1
MF	protein folding chaperone	70	0	1	1
CC	cytolytic granule	14	0	1	1
BP	'de novo' UMP biosynthetic process	3	0	1	1
BP	UMP salvage	6	0	1	1
CC	translation initiation ternary complex	1	0	1	1
BP	'de novo' AMP biosynthetic process	8	0	1	1
BP	AMP salvage	4	0	1	1
BP	'de novo' CTP biosynthetic process	1	0	1	1
BP	CTP salvage	3	0	1	1
CC	other organism part	5	0	1	1
CC	other organism cell membrane	1	0	1	1
CC	juxtaparanode region of axon	12	1	0.0149079	1	CNTNAP2
CC	apical pole of neuron	1	0	1	1
CC	organelle membrane contact site	47	0	1	1
CC	mitochondria-associated endoplasmic reticulum membrane contact site	19	0	1	1
BP	cellular metabolic process	9560	3	0.975679	1	FOS,ATP5F1A,ZMIZ1,AHRR
BP	primary metabolic process	9821	6	0.63824	1	PRSS23,FOS,CPAMD8,ATP5F1A,ZMIZ1,AHRR,PGBD5
BP	lipid digestion	21	0	1	1
BP	cellular lipid catabolic process	234	0	1	1
BP	polysaccharide digestion	2	0	1	1
BP	cellular catabolic process	1096	0	1	1
BP	cellular biosynthetic process	7622	3	0.897773	1	FOS,ZMIZ1,AHRR
BP	cellular lipid metabolic process	969	0	1	1
BP	glycerol ether catabolic process	2	0	1	1
BP	sulfur compound biosynthetic process	170	0	1	1
BP	sulfur compound catabolic process	41	0	1	1
BP	small molecule metabolic process	1721	0	1	1	ATP5F1A
BP	small molecule catabolic process	361	0	1	1
BP	small molecule biosynthetic process	578	0	1	1
CC	mitochondrial crista junction	6	0	1	1
CC	cell-cell contact zone	74	0	1	1
CC	dendrite terminus	12	0	1	1
CC	dendritic growth cone	8	0	1	1
CC	axonal growth cone	28	0	1	1
CC	cell body	542	1	0.373421	1	CNTNAP2
CC	cell body membrane	33	0	1	1
CC	C-fiber	1	0	1	1
CC	cerebellar mossy fiber	7	0	1	1
CC	climbing fiber	2	0	1	1
CC	dentate gyrus mossy fiber	1	0	1	1
CC	main axon	73	1	0.0730805	1	CNTNAP2
CC	calyx of Held	21	0	1	1
CC	neuron projection terminus	127	0	1	1
CC	dendritic branch	3	0	1	1
CC	axonal spine	2	0	1	1
CC	neuron spine	173	0	1	1
BP	protein K6-linked deubiquitination	3	0	1	1
BP	protein K27-linked ubiquitination	12	0	1	1
CC	cone cell pedicle	2	0	1	1
BP	wound healing, spreading of cells	40	0	1	1
BP	cellular response to leptin stimulus	17	0	1	1
BP	response to leptin	21	0	1	1
CC	endoplasmic reticulum quality control compartment	24	0	1	1
MF	retinoic acid-responsive element binding	6	0	1	1
MF	transmembrane transporter binding	129	1	0.104904	1	CNTNAP2
CC	dendritic spine neck	1	0	1	1
CC	dendritic spine head	7	0	1	1
BP	cell-cell adhesion mediated by cadherin	49	0	1	1
BP	canonical Wnt signaling pathway involved in mesenchymal stem cell differentiation	1	0	1	1
BP	sodium-dependent phosphate transport	12	0	1	1
BP	type B pancreatic cell proliferation	27	0	1	1
BP	cellular response to fibroblast growth factor stimulus	114	0	1	1
BP	stromal-epithelial cell signaling involved in prostate gland development	1	0	1	1
BP	fibroblast apoptotic process	26	0	1	1
BP	macropinocytosis	10	0	1	1
CC	pinosome	9	0	1	1
CC	macropinosome	9	0	1	1
BP	clearance of foreign intracellular DNA	6	0	1	1
BP	regulation of rRNA stability	1	0	1	1
BP	regulation of peroxisome size	3	0	1	1
MF	non-sequence-specific DNA binding, bending	2	0	1	1
BP	protein localization to actin cortical patch	1	0	1	1
BP	protein localization to cytoskeleton	64	0	1	1
BP	glucose import in response to insulin stimulus	6	0	1	1
BP	negative regulation of protein kinase activity by regulation of protein phosphorylation	6	0	1	1
MF	small protein activating enzyme binding	5	0	1	1
MF	ubiquitin-like protein ligase binding	304	0	1	1
MF	ubiquitin-like protein conjugating enzyme binding	37	0	1	1
CC	ribosomal subunit	173	0	1	1
CC	microspike	3	0	1	1
BP	biological process involved in symbiotic interaction	302	1	0.172803	1	GPR15
BP	adhesion of symbiont to host	11	0	1	1
BP	single-species biofilm formation in or on host organism	2	0	1	1
BP	symbiont entry into host	158	1	0.102284	1	GPR15
BP	biological process involved in interspecies interaction between organisms	1662	2	0.262932	1	FOS,GPR15
BP	motile cilium assembly	76	0	1	1
BP	glial cell-derived neurotrophic factor production	2	0	1	1
MF	glucagon-like peptide 1 receptor activity	1	0	1	1
BP	protein sulfhydration	1	0	1	1
BP	regulation of mitochondrial mRNA stability	7	0	1	1
CC	supraspliceosomal complex	2	0	1	1
BP	regulation of circulating fibrinogen levels	5	0	1	1
BP	long-chain fatty acid import into cell	18	0	1	1
MF	L-cystine L-cysteine-lyase (deaminating)	1	0	1	1
CC	NSL complex	9	0	1	1
BP	NLRP3 inflammasome complex assembly	36	0	1	1
MF	DNA topoisomerase binding	4	0	1	1
MF	S100 protein binding	14	0	1	1
MF	GTP cyclohydrolase binding	1	0	1	1
BP	secondary metabolite biosynthetic process	24	0	1	1
BP	relaxation of smooth muscle	9	0	1	1
BP	uterine smooth muscle relaxation	1	0	1	1
BP	dendritic cell proliferation	3	0	1	1
BP	[2Fe-2S] cluster assembly	9	0	1	1
BP	[4Fe-4S] cluster assembly	5	0	1	1
BP	butyryl-CoA catabolic process	3	0	1	1
MF	17-beta-hydroxysteroid dehydrogenase (NAD+) activity	1	0	1	1
BP	daunorubicin metabolic process	9	0	1	1
BP	doxorubicin metabolic process	10	0	1	1
CC	AP-5 adaptor complex	4	0	1	1
BP	protein denucleotidylation	1	0	1	1
BP	protein deadenylylation	1	0	1	1
MF	protein adenylylhydrolase activity	1	0	1	1
CC	DBIRD complex	2	0	1	1
MF	FMN transmembrane transporter activity	1	0	1	1
CC	nuclear pore inner ring	3	0	1	1
CC	nuclear pore central transport channel	5	0	1	1
CC	nuclear pore cytoplasmic filaments	4	0	1	1
CC	nuclear pore nuclear basket	12	0	1	1
MF	ACP phosphopantetheine attachment site binding	1	0	1	1
BP	adhesion of symbiont to host cell	8	0	1	1
BP	establishment or maintenance of cell type involved in phenotypic switching	2	0	1	1
CC	MLL1/2 complex	29	0	1	1
CC	MLL3/4 complex	10	0	1	1
BP	tooth eruption	6	0	1	1
BP	multi-organism reproductive process	195	1	0.121818	1	FOS
BP	multi-multicellular organism process	203	1	0.124673	1	FOS
MF	8-oxo-dGDP phosphatase activity	3	0	1	1
MF	8-oxo-GDP phosphatase activity	2	0	1	1
MF	8-hydroxy-dADP phosphatase activity	1	0	1	1
BP	protein import into peroxisome matrix, substrate release	5	0	1	1
BP	renal phosphate excretion	2	0	1	1
BP	epigenetic programming in the zygotic pronuclei	14	0	1	1
BP	epigenetic programing of female pronucleus	4	0	1	1
BP	epigenetic programing of male pronucleus	5	0	1	1
MF	hemi-methylated DNA-binding	3	0	1	1
BP	protein transmembrane import into intracellular organelle	36	0	1	1
BP	cellular response to human chorionic gonadotropin stimulus	2	0	1	1
BP	response to human chorionic gonadotropin	5	0	1	1
CC	amphisome	13	0	1	1
CC	autolysosome	13	0	1	1
MF	ATPase activity, coupled to transmembrane movement of ions, rotational mechanism	24	0	1	1
BP	cell cycle phase transition	557	0	1	1
BP	meiotic cell cycle phase transition	14	0	1	1
BP	mitotic cell cycle phase transition	451	0	1	1
BP	mitotic DNA damage checkpoint signaling	84	0	1	1
BP	mitotic DNA integrity checkpoint signaling	88	0	1	1
BP	meiotic DNA integrity checkpoint signaling	2	0	1	1
BP	meiotic spindle checkpoint signaling	4	0	1	1
BP	cilium organization	408	0	1	1
BP	metaphase/anaphase transition of cell cycle	100	0	1	1
BP	metaphase/anaphase transition of meiotic cell cycle	7	0	1	1
BP	cell cycle DNA replication	43	0	1	1
BP	modulation by host of viral process	46	0	1	1
BP	suppression of viral release by host	17	0	1	1
BP	negative regulation by host of viral process	15	0	1	1
BP	positive regulation by host of viral process	21	0	1	1
BP	trans-Golgi network to recycling endosome transport	1	0	1	1
CC	DNA polymerase processivity factor complex	1	0	1	1
BP	nucleophagy	21	0	1	1
BP	G-quadruplex DNA unwinding	8	0	1	1
BP	mitotic G2/M transition checkpoint	52	0	1	1
BP	mitotic G1/S transition checkpoint signaling	33	0	1	1
BP	meiotic telomere tethering at nuclear periphery	5	0	1	1
BP	modulation by host of viral genome replication	24	0	1	1
BP	negative regulation by host of viral genome replication	10	0	1	1
BP	positive regulation by host of viral genome replication	11	0	1	1
BP	modulation by host of viral RNA genome replication	5	0	1	1
BP	actomyosin contractile ring organization	10	0	1	1
BP	cell cycle G2/M phase transition	151	0	1	1
BP	cell cycle G1/S phase transition	271	0	1	1
BP	biological phase	9	0	1	1
BP	estrous cycle	16	0	1	1
BP	hair cycle phase	9	0	1	1
CC	plasma membrane raft	115	0	1	1
BP	plasma membrane raft assembly	10	0	1	1
BP	plasma membrane raft distribution	1	0	1	1
BP	plasma membrane raft localization	1	0	1	1
BP	plasma membrane raft organization	14	0	1	1
BP	plasma membrane raft polarization	1	0	1	1
BP	protein localization to plasma membrane raft	5	0	1	1
BP	protein transport into plasma membrane raft	2	0	1	1
BP	modulation by host of viral exo-alpha-sialidase activity	2	0	1	1
BP	modulation by host of viral catalytic activity	2	0	1	1
BP	modulation by host of viral molecular function	3	0	1	1
BP	negative regulation by host of viral exo-alpha-sialidase activity	2	0	1	1
BP	modulation by host of viral glycoprotein metabolic process	2	0	1	1
BP	negative regulation by host of viral glycoprotein metabolic process	2	0	1	1
BP	lipoprotein localization	25	0	1	1
BP	lipoprotein localization to membrane	1	0	1	1
MF	protein-containing complex binding	1245	1	0.622307	1	FOS
BP	mitotic cytokinesis checkpoint signaling	4	0	1	1
BP	double-strand break repair via single-strand annealing	6	0	1	1
BP	double-strand break repair via synthesis-dependent strand annealing	8	0	1	1
BP	DNA replication proofreading	3	0	1	1
BP	DNA-templated DNA replication maintenance of fidelity	57	0	1	1
BP	DNA deamination	13	0	1	1
BP	depurination	4	0	1	1
BP	depyrimidination	8	0	1	1
CC	chitosome	21	0	1	1
BP	actin nucleation	56	0	1	1
BP	mitochondrial magnesium ion transmembrane transport	2	0	1	1
BP	glycerolipid biosynthetic process	224	0	1	1
BP	negative regulation of nitric oxide biosynthetic process	16	0	1	1
BP	early endosome to late endosome transport	40	0	1	1
BP	G0 to G1 transition	36	0	1	1
CC	mitochondrial degradosome	2	0	1	1
BP	plasma membrane fusion	30	0	1	1
MF	DNA end binding	3	0	1	1
MF	G protein-coupled purinergic nucleotide receptor activity	10	0	1	1
MF	G protein-coupled UDP receptor activity	2	0	1	1
MF	G protein-coupled UTP receptor activity	2	0	1	1
MF	G protein-coupled ATP receptor activity	2	0	1	1
BP	protein insertion into mitochondrial inner membrane	12	0	1	1
BP	protein insertion into mitochondrial outer membrane	14	0	1	1
BP	protein import into mitochondrial intermembrane space	2	0	1	1
BP	protein import into peroxisome membrane	6	0	1	1
BP	protein targeting to ER	38	0	1	1
BP	protein insertion into ER membrane	26	0	1	1
BP	protein insertion into ER membrane by stop-transfer membrane-anchor sequence	10	0	1	1
BP	protein retention in Golgi apparatus	5	0	1	1
BP	constitutive secretory pathway	7	0	1	1
BP	regulated exocytosis	214	0	1	1
BP	transcytosis	21	0	1	1
BP	T cell selection	62	0	1	1
BP	positive thymic T cell selection	15	0	1	1
BP	negative thymic T cell selection	12	0	1	1
BP	thymic T cell selection	24	0	1	1
BP	extrathymic T cell selection	1	0	1	1
BP	T-helper 1 cell differentiation	24	0	1	1
BP	T-helper 2 cell differentiation	18	0	1	1
BP	cytotoxic T cell differentiation	4	0	1	1
BP	regulatory T cell differentiation	40	0	1	1
BP	regulation of viral genome replication	83	0	1	1
BP	positive regulation of viral genome replication	30	0	1	1
BP	negative regulation of viral genome replication	54	0	1	1
BP	innate immune response	932	0	1	1
BP	regulation of innate immune response	439	0	1	1
BP	positive regulation of innate immune response	362	0	1	1
BP	regulation of single stranded viral RNA replication via double stranded DNA intermediate	19	0	1	1
CC	interleukin-18 receptor complex	2	0	1	1
CC	keratin filament	87	0	1	1
CC	type III intermediate filament	3	0	1	1
BP	intermediate filament-based process	94	0	1	1
BP	intermediate filament cytoskeleton organization	93	0	1	1
BP	intermediate filament polymerization or depolymerization	3	0	1	1
BP	intermediate filament depolymerization	1	0	1	1
BP	intermediate filament polymerization	1	0	1	1
BP	regulation of intermediate filament polymerization or depolymerization	1	0	1	1
BP	intermediate filament organization	72	0	1	1
BP	intermediate filament bundle assembly	8	0	1	1
CC	intermediate filament cytoskeleton	238	0	1	1
BP	integrin biosynthetic process	3	0	1	1
BP	regulation of integrin biosynthetic process	2	0	1	1
BP	protein neddylation	29	0	1	1
BP	azole transmembrane transport	14	0	1	1
MF	azole:proton antiporter activity	1	0	1	1
CC	pronucleus	14	0	1	1
CC	membrane raft	285	0	1	1	ATP5F1A
BP	cellular extravasation	72	0	1	1
BP	regulation of bone resorption	43	0	1	1
MF	bioactive lipid receptor activity	14	0	1	1
MF	N-acetylglucosamine kinase activity	1	0	1	1
MF	keratan sulfotransferase activity	2	0	1	1
BP	meiotic chromosome segregation	95	0	1	1
MF	UDP phosphatase activity	9	0	1	1
BP	development of secondary sexual characteristics	10	0	1	1
BP	development of primary sexual characteristics	220	0	1	1
BP	meiotic telomere clustering	11	0	1	1
MF	triplex DNA binding	2	0	1	1
BP	homologous chromosome segregation	66	0	1	1
MF	single-stranded DNA 5'-3' DNA exonuclease activity	5	0	1	1
MF	tripeptide aminopeptidase activity	1	0	1	1
MF	myosin II binding	12	0	1	1
BP	neuronal ion channel clustering	12	1	0.0132645	1	CNTNAP2
BP	clustering of voltage-gated sodium channels	6	0	1	1
BP	clustering of voltage-gated potassium channels	4	1	0.00528341	1	CNTNAP2
BP	cell fate commitment	291	0	1	1
BP	asymmetric protein localization involved in cell fate determination	1	0	1	1
BP	cell-cell signaling involved in cell fate commitment	3	0	1	1
CC	intercellular bridge	91	0	1	1
MF	glutathione dehydrogenase (ascorbate) activity	2	0	1	1
BP	basal protein localization	1	0	1	1
BP	apical protein localization	14	0	1	1
CC	apical part of cell	454	0	1	1
CC	basal part of cell	305	0	1	1
CC	apical cortex	8	0	1	1
CC	basal cortex	5	0	1	1
MF	translation regulator activity	381	0	1	1
MF	translation factor activity, non-nucleic acid binding	1	0	1	1
BP	establishment of protein localization	1644	0	1	1
BP	maintenance of protein location	87	0	1	1
BP	zonula adherens assembly	2	0	1	1
BP	regulation of circadian sleep/wake cycle, sleep	15	0	1	1
BP	regulation of circadian sleep/wake cycle, non-REM sleep	5	0	1	1
BP	isotype switching	52	0	1	1
BP	regulation of isotype switching	36	0	1	1
BP	establishment or maintenance of neuroblast polarity	2	0	1	1
BP	establishment or maintenance of epithelial cell apical/basal polarity	46	0	1	1
BP	establishment of epithelial cell apical/basal polarity	15	0	1	1
BP	maintenance of epithelial cell apical/basal polarity	7	0	1	1
BP	establishment of neuroblast polarity	2	0	1	1
CC	synapse	1578	1	0.771075	1	CNTNAP2
BP	FasL biosynthetic process	2	0	1	1
CC	postsynaptic membrane	302	0	1	1
BP	sarcomere organization	52	0	1	1
BP	cell-cell junction organization	208	1	0.166736	1	CNTNAP2
BP	cell-cell junction maintenance	18	0	1	1
BP	zonula adherens maintenance	3	0	1	1
BP	regulation of FasL production	1	0	1	1
BP	negative regulation of FasL production	1	0	1	1
BP	CD4 biosynthetic process	1	0	1	1
BP	regulation of CD4 production	1	0	1	1
BP	negative regulation of CD4 production	1	0	1	1
BP	extracellular polysaccharide biosynthetic process	3	0	1	1
BP	external encapsulating structure organization	327	0	1	1
MF	CXCR chemokine receptor binding	18	0	1	1
MF	CXCR1 chemokine receptor binding	1	0	1	1
CC	tricarboxylic acid cycle heteromeric enzyme complex	16	0	1	1
CC	alpha-ketoacid dehydrogenase complex	18	0	1	1
CC	isocitrate dehydrogenase complex (NAD+)	2	0	1	1
CC	succinate-CoA ligase complex (GDP-forming)	2	0	1	1
CC	electron transfer flavoprotein complex	2	0	1	1
CC	oxoglutarate dehydrogenase complex	11	0	1	1
CC	pyruvate dehydrogenase (lipoamide) phosphatase complex	2	0	1	1
CC	pyruvate dehydrogenase complex	7	0	1	1
CC	proton-transporting ATP synthase complex	19	0	1	1	ATP5F1A
CC	proton-transporting ATP synthase complex, catalytic core F(1)	6	0	1	1	ATP5F1A
CC	proton-transporting ATP synthase complex, coupling factor F(o)	7	0	1	1
CC	proton-transporting ATP synthase, catalytic core	1	0	1	1
CC	respiratory chain complex I	37	0	1	1
CC	respiratory chain complex II (succinate dehydrogenase)	4	0	1	1
CC	respiratory chain complex III	10	0	1	1
CC	respiratory chain complex IV	18	0	1	1
BP	mRNA trans splicing, SL addition	3	0	1	1
BP	mRNA cis splicing, via spliceosome	32	0	1	1
CC	mRNA editing complex	7	0	1	1
MF	alpha-catenin binding	11	0	1	1
MF	gamma-catenin binding	12	0	1	1
MF	cadherin binding	329	0	1	1
CC	tubulin complex	1	0	1	1
BP	otolith mineralization	3	0	1	1
MF	protein phosphorylated amino acid binding	58	0	1	1
BP	leukocyte activation	946	1	0.483424	1	ZMIZ1
MF	unmethylated CpG binding	9	0	1	1
BP	late endosome to vacuole transport	37	0	1	1
BP	carnitine biosynthetic process	4	0	1	1
BP	phospholipid translocation	52	0	1	1
BP	cellular respiration	221	0	1	1	ATP5F1A
CC	clathrin-coated endocytic vesicle	87	0	1	1
CC	phagocytic vesicle	134	0	1	1
BP	farnesyl diphosphate biosynthetic process	4	0	1	1
BP	farnesyl diphosphate metabolic process	6	0	1	1
BP	farnesyl diphosphate catabolic process	1	0	1	1
MF	mercury ion binding	3	0	1	1
BP	MHC class I biosynthetic process	8	0	1	1
BP	MHC class II biosynthetic process	20	0	1	1
BP	regulation of MHC class I biosynthetic process	8	0	1	1
BP	negative regulation of MHC class I biosynthetic process	1	0	1	1
BP	positive regulation of MHC class I biosynthetic process	6	0	1	1
BP	regulation of MHC class II biosynthetic process	19	0	1	1
BP	negative regulation of MHC class II biosynthetic process	5	0	1	1
BP	positive regulation of MHC class II biosynthetic process	15	0	1	1
MF	interleukin-1 type I receptor antagonist activity	1	0	1	1
MF	interleukin-1 type II receptor antagonist activity	1	0	1	1
BP	regulation of nitric oxide biosynthetic process	64	0	1	1
BP	positive regulation of nitric oxide biosynthetic process	42	0	1	1
BP	fat cell differentiation	244	0	1	1
BP	myoblast differentiation	114	0	1	1
BP	endothelial cell differentiation	119	0	1	1
BP	mitotic cell cycle, embryonic	4	0	1	1
BP	bone resorption	66	0	1	1
BP	cell redox homeostasis	39	0	1	1
BP	response to ethanol	122	1	0.0854329	1	FOS,ATP5F1A
BP	response to ether	19	0	1	1
BP	locomotor rhythm	18	0	1	1
MF	omega-6 fatty acid desaturase activity	1	0	1	1
BP	photoreceptor cell maintenance	44	0	1	1
CC	pole plasm	24	0	1	1
MF	chemorepellent activity	28	0	1	1
MF	dynein light chain binding	9	0	1	1
MF	dynein heavy chain binding	16	0	1	1
MF	dynein intermediate chain binding	35	0	1	1
MF	interleukin-27 receptor activity	2	0	1	1
MF	interleukin-27 binding	1	0	1	1
MF	interleukin-18 receptor binding	1	0	1	1
MF	interleukin-20 receptor binding	1	0	1	1
MF	interleukin-22 receptor binding	2	0	1	1
MF	interleukin-23 receptor binding	2	0	1	1
MF	interleukin-27 receptor binding	2	0	1	1
BP	regulation of cholesterol biosynthetic process	28	0	1	1
BP	negative regulation of cholesterol biosynthetic process	9	0	1	1
BP	positive regulation of cholesterol biosynthetic process	14	0	1	1
MF	syndecan binding	5	0	1	1
MF	dehydrodolichyl diphosphate synthase activity	2	0	1	1
MF	geranylgeranyl reductase activity	2	0	1	1
MF	TRAIL binding	5	0	1	1
BP	basophil activation	3	0	1	1
BP	mast cell activation	63	0	1	1
BP	regulation of B cell differentiation	33	0	1	1
BP	negative regulation of B cell differentiation	6	0	1	1
BP	positive regulation of B cell differentiation	15	0	1	1
BP	regulation of T cell differentiation	187	1	0.131589	1	ZMIZ1
BP	negative regulation of T cell differentiation	52	0	1	1
BP	positive regulation of T cell differentiation	118	1	0.0881068	1	ZMIZ1
BP	regulation of cytotoxic T cell differentiation	3	0	1	1
BP	negative regulation of cytotoxic T cell differentiation	1	0	1	1
BP	positive regulation of cytotoxic T cell differentiation	2	0	1	1
BP	regulation of gamma-delta T cell differentiation	9	0	1	1
BP	positive regulation of gamma-delta T cell differentiation	7	0	1	1
BP	regulation of regulatory T cell differentiation	36	0	1	1
BP	negative regulation of regulatory T cell differentiation	7	0	1	1
BP	positive regulation of regulatory T cell differentiation	22	0	1	1
BP	regulation of cell differentiation	1567	2	0.33824	1	FOS,ZMIZ1
BP	negative regulation of cell differentiation	690	0	1	1
BP	positive regulation of cell differentiation	877	2	0.149939	1	FOS,ZMIZ1
BP	regulation of fat cell differentiation	141	0	1	1
BP	negative regulation of fat cell differentiation	61	0	1	1
BP	positive regulation of fat cell differentiation	67	0	1	1
BP	regulation of endothelial cell differentiation	46	0	1	1
BP	negative regulation of endothelial cell differentiation	11	0	1	1
BP	positive regulation of endothelial cell differentiation	19	0	1	1
BP	regulation of epidermal cell differentiation	60	0	1	1
BP	negative regulation of epidermal cell differentiation	14	0	1	1
BP	positive regulation of epidermal cell differentiation	29	0	1	1
BP	regulation of inner ear auditory receptor cell differentiation	9	0	1	1
BP	negative regulation of inner ear auditory receptor cell differentiation	4	0	1	1
BP	positive regulation of inner ear auditory receptor cell differentiation	2	0	1	1
BP	regulation of hemocyte differentiation	1	0	1	1
BP	negative regulation of hemocyte differentiation	1	0	1	1
BP	regulation of keratinocyte differentiation	40	0	1	1
BP	negative regulation of keratinocyte differentiation	9	0	1	1
BP	positive regulation of keratinocyte differentiation	20	0	1	1
BP	regulation of lymphocyte differentiation	217	1	0.147631	1	ZMIZ1
BP	negative regulation of lymphocyte differentiation	61	0	1	1
BP	positive regulation of lymphocyte differentiation	131	1	0.098089	1	ZMIZ1
BP	regulation of T-helper cell differentiation	47	0	1	1
BP	negative regulation of T-helper cell differentiation	19	0	1	1
BP	positive regulation of T-helper cell differentiation	26	0	1	1
BP	regulation of T-helper 1 cell differentiation	11	0	1	1
BP	negative regulation of T-helper 1 cell differentiation	4	0	1	1
BP	positive regulation of T-helper 1 cell differentiation	6	0	1	1
BP	regulation of T-helper 2 cell differentiation	12	0	1	1
BP	negative regulation of T-helper 2 cell differentiation	5	0	1	1
BP	positive regulation of T-helper 2 cell differentiation	7	0	1	1
BP	regulation of mechanoreceptor differentiation	9	0	1	1
BP	negative regulation of mechanoreceptor differentiation	4	0	1	1
BP	positive regulation of mechanoreceptor differentiation	2	0	1	1
BP	regulation of melanocyte differentiation	6	0	1	1
BP	positive regulation of melanocyte differentiation	5	0	1	1
BP	regulation of myeloid cell differentiation	211	1	0.147008	1	FOS
BP	negative regulation of myeloid cell differentiation	97	0	1	1
BP	positive regulation of myeloid cell differentiation	103	1	0.0755668	1	FOS
BP	regulation of eosinophil differentiation	2	0	1	1
BP	positive regulation of eosinophil differentiation	2	0	1	1
BP	regulation of erythrocyte differentiation	43	0	1	1
BP	negative regulation of erythrocyte differentiation	8	0	1	1
BP	positive regulation of erythrocyte differentiation	30	0	1	1
BP	regulation of macrophage differentiation	26	0	1	1
BP	negative regulation of macrophage differentiation	9	0	1	1
BP	positive regulation of macrophage differentiation	17	0	1	1
BP	regulation of megakaryocyte differentiation	35	0	1	1
BP	negative regulation of megakaryocyte differentiation	18	0	1	1
BP	positive regulation of megakaryocyte differentiation	10	0	1	1
BP	regulation of monocyte differentiation	20	0	1	1
BP	negative regulation of monocyte differentiation	8	0	1	1
BP	positive regulation of monocyte differentiation	10	0	1	1
BP	regulation of neutrophil differentiation	3	0	1	1
BP	negative regulation of neutrophil differentiation	2	0	1	1
BP	positive regulation of neutrophil differentiation	1	0	1	1
BP	regulation of myoblast differentiation	75	0	1	1
BP	negative regulation of myoblast differentiation	26	0	1	1
BP	positive regulation of myoblast differentiation	46	0	1	1
BP	regulation of neuron differentiation	187	0	1	1
BP	negative regulation of neuron differentiation	72	0	1	1
BP	positive regulation of neuron differentiation	90	0	1	1
BP	regulation of osteoblast differentiation	151	0	1	1
BP	negative regulation of osteoblast differentiation	65	0	1	1
BP	positive regulation of osteoblast differentiation	75	0	1	1
BP	regulation of osteoclast differentiation	72	1	0.0483032	1	FOS
BP	negative regulation of osteoclast differentiation	34	0	1	1
BP	positive regulation of osteoclast differentiation	30	1	0.0190232	1	FOS
BP	regulation of epidermis development	66	0	1	1
BP	negative regulation of epidermis development	14	0	1	1
BP	positive regulation of epidermis development	33	0	1	1
BP	regulation of glial cell differentiation	79	0	1	1
BP	negative regulation of glial cell differentiation	27	0	1	1
BP	positive regulation of glial cell differentiation	46	0	1	1
MF	ketoreductase activity	1	0	1	1
BP	negative regulation of fatty acid biosynthetic process	25	0	1	1
BP	negative regulation of glycogen biosynthetic process	11	0	1	1
BP	negative regulation of integrin biosynthetic process	1	0	1	1
BP	negative regulation of gluconeogenesis	18	0	1	1
BP	positive regulation of gluconeogenesis	23	0	1	1
BP	positive regulation of fatty acid biosynthetic process	20	0	1	1
BP	positive regulation of cilium assembly	31	0	1	1
BP	positive regulation of glycogen biosynthetic process	17	0	1	1
BP	positive regulation of integrin biosynthetic process	1	0	1	1
BP	positive regulation of translation	124	0	1	1
BP	respiratory burst after phagocytosis	4	0	1	1
BP	respiratory burst	32	0	1	1
BP	positive regulation of protein catabolic process	200	0	1	1
BP	negative regulation of cyclin-dependent protein serine/threonine kinase activity	23	0	1	1
BP	positive regulation of cyclin-dependent protein serine/threonine kinase activity	17	0	1	1
BP	negative regulation of DNA repair	36	0	1	1
BP	positive regulation of DNA repair	132	0	1	1
BP	positive regulation of DNA replication	42	0	1	1
BP	positive regulation of epidermal growth factor-activated receptor activity	2	0	1	1
BP	positive regulation of epidermal growth factor receptor signaling pathway	29	0	1	1
BP	positive regulation of fibroblast growth factor receptor signaling pathway	10	0	1	1
BP	negative regulation of G protein-coupled receptor signaling pathway	60	0	1	1
BP	positive regulation of G protein-coupled receptor signaling pathway	40	0	1	1
BP	negative regulation of Notch signaling pathway	42	0	1	1
BP	positive regulation of Notch signaling pathway	47	1	0.038909	1	ZMIZ1
BP	negative regulation of Toll signaling pathway	2	0	1	1
BP	positive regulation of Toll signaling pathway	1	0	1	1
BP	negative regulation of action potential	6	0	1	1
BP	positive regulation of action potential	8	0	1	1
BP	regulation of adenylate cyclase activity	42	0	1	1
BP	positive regulation of adenylate cyclase activity	24	0	1	1
BP	negative regulation of cellular amino acid metabolic process	4	0	1	1
BP	positive regulation of amino acid metabolic process	2	0	1	1
BP	regulation of angiogenesis	344	0	1	1
BP	positive regulation of angiogenesis	186	0	1	1
BP	negative regulation of asymmetric cell division	1	0	1	1
BP	positive regulation of axon extension	33	0	1	1
BP	negative regulation of blood pressure	50	0	1	1
BP	positive regulation of blood pressure	33	0	1	1
BP	positive regulation of ossification	54	0	1	1
BP	negative regulation of bone resorption	16	0	1	1
BP	positive regulation of bone resorption	19	0	1	1
BP	positive regulation of cell adhesion	483	1	0.325318	1	ZMIZ1
BP	negative regulation of cell cycle	402	0	1	1
BP	positive regulation of cell cycle	335	0	1	1
BP	negative regulation of cell size	9	0	1	1
BP	positive regulation of cell size	10	0	1	1
BP	negative regulation of cell volume	5	0	1	1
BP	positive regulation of cell volume	1	0	1	1
BP	negative regulation of intestinal cholesterol absorption	2	0	1	1
BP	positive regulation of intestinal cholesterol absorption	3	0	1	1
BP	negative regulation of endocytosis	74	0	1	1
BP	positive regulation of endocytosis	149	0	1	1
BP	positive regulation of Wnt signaling pathway, calcium modulating pathway	1	0	1	1
BP	negative regulation of gene expression, epigenetic	174	0	1	1
BP	transcription initiation-coupled chromatin remodeling	52	0	1	1
BP	negative regulation of glycogen catabolic process	2	0	1	1
BP	positive regulation of glycogen catabolic process	2	0	1	1
BP	negative regulation of glycolytic process	18	0	1	1
BP	positive regulation of glycolytic process	24	0	1	1
BP	negative regulation of heart contraction	23	0	1	1
BP	positive regulation of heart contraction	36	0	1	1
BP	negative regulation of innate immune response	90	0	1	1
BP	negative regulation of isoprenoid metabolic process	2	0	1	1
BP	positive regulation of isoprenoid metabolic process	1	0	1	1
BP	negative regulation of isotype switching	3	0	1	1
BP	positive regulation of isotype switching	28	0	1	1
BP	negative regulation of lipid metabolic process	114	0	1	1
BP	positive regulation of lipid metabolic process	126	0	1	1
BP	negative regulation of meiotic nuclear division	12	0	1	1
BP	positive regulation of meiotic nuclear division	18	0	1	1
BP	negative regulation of membrane potential	14	0	1	1
BP	positive regulation of membrane potential	12	0	1	1
BP	negative regulation of mitotic nuclear division	59	0	1	1
BP	positive regulation of mitotic nuclear division	47	0	1	1
BP	negative regulation of mitotic metaphase/anaphase transition	51	0	1	1
BP	positive regulation of mitotic metaphase/anaphase transition	17	0	1	1
BP	negative regulation of striated muscle tissue development	11	0	1	1
BP	positive regulation of striated muscle tissue development	23	0	1	1
BP	positive regulation of nitrogen utilization	1	0	1	1
BP	pH reduction	7	0	1	1
BP	pH elevation	1	0	1	1
BP	regulation of protein kinase activity	402	0	1	1
BP	positive regulation of protein kinase activity	221	0	1	1
BP	negative regulation of proteolysis	274	1	0.149903	1	CPAMD8
BP	positive regulation of proteolysis	313	0	1	1
BP	negative regulation of single stranded viral RNA replication via double stranded DNA intermediate	16	0	1	1
BP	positive regulation of single stranded viral RNA replication via double stranded DNA intermediate	2	0	1	1
BP	negative regulation of sister chromatid cohesion	3	0	1	1
BP	positive regulation of sister chromatid cohesion	9	0	1	1
BP	negative regulation of smoothened signaling pathway	33	0	1	1
BP	positive regulation of smoothened signaling pathway	36	0	1	1
BP	positive regulation of synaptic assembly at neuromuscular junction	1	0	1	1
BP	negative regulation of DNA-templated transcription	1162	0	1	1
BP	positive regulation of DNA-templated transcription	1627	2	0.342084	1	FOS,ZMIZ1
BP	regulation of RNA polymerase II transcription preinitiation complex assembly	6	0	1	1
BP	positive regulation of RNA polymerase II transcription preinitiation complex assembly	4	0	1	1
BP	negative regulation of translational elongation	6	0	1	1
BP	positive regulation of translational elongation	3	0	1	1
BP	positive regulation of translational fidelity	1	0	1	1
BP	positive regulation of translational termination	3	0	1	1
BP	negative regulation of vasoconstriction	12	0	1	1
BP	positive regulation of vasoconstriction	31	0	1	1
BP	negative regulation of DNA recombination	47	0	1	1
BP	positive regulation of DNA recombination	73	0	1	1
BP	negative regulation of carbohydrate metabolic process	65	0	1	1
BP	positive regulation of carbohydrate metabolic process	84	0	1	1
BP	negative regulation of catecholamine metabolic process	2	0	1	1
BP	positive regulation of catecholamine metabolic process	4	0	1	1
BP	negative regulation of complement activation	13	0	1	1
BP	positive regulation of complement activation	7	0	1	1
BP	negative regulation of exocytosis	32	0	1	1
BP	positive regulation of exocytosis	76	0	1	1
BP	negative regulation of fatty acid metabolic process	48	0	1	1
BP	positive regulation of fatty acid metabolic process	37	0	1	1
BP	regulation of female receptivity	8	0	1	1
BP	positive regulation of female receptivity	3	0	1	1
BP	negative regulation of growth	219	0	1	1
BP	positive regulation of growth	243	0	1	1
BP	negative regulation of mitotic cell cycle	249	0	1	1
BP	positive regulation of mitotic cell cycle	131	0	1	1
BP	negative regulation of muscle contraction	24	0	1	1
BP	positive regulation of muscle contraction	50	0	1	1
BP	negative regulation of nucleobase-containing compound metabolic process	1392	0	1	1
BP	positive regulation of nucleobase-containing compound metabolic process	2036	2	0.431638	1	FOS,ZMIZ1
BP	negative regulation of phosphate metabolic process	302	0	1	1
BP	positive regulation of phosphate metabolic process	502	0	1	1
BP	positive regulation of circadian sleep/wake cycle, sleep	4	0	1	1
BP	negative regulation of steroid metabolic process	32	0	1	1
BP	positive regulation of steroid metabolic process	32	0	1	1
BP	positive regulation of transcription by RNA polymerase I	33	0	1	1
BP	positive regulation of transcription by RNA polymerase II	1209	2	0.227492	1	FOS,ZMIZ1
BP	positive regulation of transcription by RNA polymerase III	18	0	1	1
BP	negative regulation of translational initiation	23	0	1	1
BP	positive regulation of translational initiation	23	0	1	1
BP	negative regulation of mitotic recombination	4	0	1	1
BP	positive regulation of mitotic recombination	1	0	1	1
BP	negative regulation of natural killer cell mediated cytotoxicity	20	0	1	1
BP	positive regulation of natural killer cell mediated cytotoxicity	27	0	1	1
BP	negative regulation of calcium ion-dependent exocytosis	8	0	1	1
BP	positive regulation of calcium ion-dependent exocytosis	16	0	1	1
BP	negative regulation of complement activation, alternative pathway	2	0	1	1
BP	positive regulation of complement activation, alternative pathway	2	0	1	1
BP	negative regulation of complement activation, classical pathway	8	0	1	1
BP	positive regulation of complement activation, classical pathway	1	0	1	1
BP	negative regulation of dopamine metabolic process	2	0	1	1
BP	positive regulation of dopamine metabolic process	4	0	1	1
BP	negative regulation of growth rate	1	0	1	1
BP	negative regulation of mitotic cell cycle, embryonic	2	0	1	1
BP	positive regulation of mitotic cell cycle, embryonic	1	0	1	1
BP	negative regulation of nucleotide metabolic process	28	0	1	1
BP	positive regulation of nucleotide metabolic process	36	0	1	1
BP	negative regulation of smooth muscle contraction	13	0	1	1
BP	positive regulation of smooth muscle contraction	32	0	1	1
BP	negative regulation of striated muscle contraction	10	0	1	1
BP	positive regulation of striated muscle contraction	13	0	1	1
BP	carbon catabolite regulation of transcription	6	0	1	1
BP	carbon catabolite activation of transcription	6	0	1	1
BP	negative regulation of embryonic development	1	0	1	1
BP	negative regulation of translational initiation by iron	1	0	1	1
BP	positive regulation of translational initiation by iron	1	0	1	1
BP	regulation of embryonic development	88	0	1	1
BP	positive regulation of circadian sleep/wake cycle, REM sleep	1	0	1	1
BP	regulation of activated T cell proliferation	41	0	1	1
BP	negative regulation of activated T cell proliferation	14	0	1	1
BP	positive regulation of circadian sleep/wake cycle, non-REM sleep	2	0	1	1
BP	regulation of T cell homeostatic proliferation	3	0	1	1
BP	regulation of transcription by glucose	7	0	1	1
BP	positive regulation of transcription by glucose	5	0	1	1
MF	phospholipid:diacylglycerol acyltransferase activity	1	0	1	1
MF	inositol trisphosphate phosphatase activity	13	0	1	1
BP	ADP metabolic process	100	0	1	1
BP	ADP catabolic process	94	0	1	1
BP	AMP metabolic process	22	0	1	1
BP	ATP metabolic process	211	0	1	1	ATP5F1A
BP	CMP metabolic process	8	0	1	1
BP	CTP metabolic process	15	0	1	1
BP	GMP metabolic process	24	0	1	1
BP	GMP catabolic process	2	0	1	1
BP	GTP metabolic process	23	0	1	1
BP	IMP metabolic process	17	0	1	1
BP	ITP metabolic process	2	0	1	1
BP	UDP metabolic process	7	0	1	1
BP	UMP metabolic process	14	0	1	1
BP	UMP catabolic process	5	0	1	1
BP	UTP metabolic process	11	0	1	1
BP	UTP catabolic process	1	0	1	1
BP	dAMP metabolic process	7	0	1	1
BP	dGMP metabolic process	6	0	1	1
BP	dGMP catabolic process	4	0	1	1
BP	dADP metabolic process	2	0	1	1
BP	dADP catabolic process	1	0	1	1
BP	cAMP metabolic process	23	0	1	1
BP	dAMP catabolic process	4	0	1	1
BP	dATP metabolic process	4	0	1	1
BP	dATP catabolic process	2	0	1	1
BP	dCMP metabolic process	6	0	1	1
BP	dCTP metabolic process	1	0	1	1
BP	dGDP metabolic process	2	0	1	1
BP	dGDP catabolic process	1	0	1	1
BP	cGMP metabolic process	16	0	1	1
BP	cGMP catabolic process	5	0	1	1
BP	dGTP metabolic process	3	0	1	1
BP	dTDP metabolic process	2	0	1	1
BP	dTMP metabolic process	6	0	1	1
BP	dTMP catabolic process	3	0	1	1
BP	dTTP metabolic process	4	0	1	1
BP	dUDP metabolic process	2	0	1	1
BP	dUMP metabolic process	7	0	1	1
BP	dUMP catabolic process	6	0	1	1
BP	dUTP metabolic process	1	0	1	1
BP	dUTP catabolic process	1	0	1	1
BP	adenine metabolic process	2	0	1	1
BP	adenine biosynthetic process	2	0	1	1
BP	adenosine metabolic process	11	0	1	1
BP	adenosine biosynthetic process	1	0	1	1
BP	cytidine metabolic process	6	0	1	1
BP	deoxyadenosine metabolic process	3	0	1	1
BP	deoxycytidine metabolic process	1	0	1	1
BP	deoxyinosine metabolic process	2	0	1	1
BP	guanine metabolic process	3	0	1	1
BP	hypoxanthine metabolic process	2	0	1	1
BP	hypoxanthine biosynthetic process	1	0	1	1
BP	inosine metabolic process	5	0	1	1
BP	inosine biosynthetic process	3	0	1	1
BP	thymidine metabolic process	5	0	1	1
BP	thymidine biosynthetic process	3	0	1	1
BP	uridine metabolic process	2	0	1	1
BP	xanthine metabolic process	2	0	1	1
BP	xanthine biosynthetic process	1	0	1	1
BP	nucleobase biosynthetic process	14	0	1	1
BP	nucleobase catabolic process	5	0	1	1
BP	deoxyribonucleoside biosynthetic process	3	0	1	1
BP	deoxyribonucleoside catabolic process	6	0	1	1
BP	purine deoxyribonucleoside metabolic process	5	0	1	1
BP	purine deoxyribonucleoside catabolic process	4	0	1	1
BP	pyrimidine deoxyribonucleoside metabolic process	5	0	1	1
BP	pyrimidine deoxyribonucleoside biosynthetic process	3	0	1	1
BP	pyrimidine deoxyribonucleoside catabolic process	1	0	1	1
BP	purine ribonucleoside metabolic process	21	0	1	1
BP	purine ribonucleoside biosynthetic process	10	0	1	1
BP	purine ribonucleoside catabolic process	6	0	1	1
BP	pyrimidine ribonucleoside metabolic process	8	0	1	1
BP	pyrimidine ribonucleoside catabolic process	8	0	1	1
BP	pyrimidine nucleoside biosynthetic process	5	0	1	1
BP	pyrimidine nucleoside catabolic process	10	0	1	1
BP	positive regulation of vitamin metabolic process	4	0	1	1
BP	negative regulation of vitamin metabolic process	7	0	1	1
BP	tetrahydrobiopterin metabolic process	8	0	1	1
BP	pigment biosynthetic process	50	0	1	1
BP	pigment catabolic process	11	0	1	1
BP	heme a metabolic process	10	0	1	1
BP	alcohol catabolic process	35	0	1	1
BP	alcohol biosynthetic process	142	0	1	1
BP	glyceraldehyde-3-phosphate biosynthetic process	4	0	1	1
BP	glycerol-3-phosphate biosynthetic process	2	0	1	1
BP	glycerol-3-phosphate catabolic process	2	0	1	1
BP	polyol biosynthetic process	60	0	1	1
BP	polyol catabolic process	9	0	1	1
BP	aldonic acid catabolic process	2	0	1	1
BP	D-gluconate catabolic process	2	0	1	1
BP	aldehyde biosynthetic process	18	0	1	1
BP	aldehyde catabolic process	14	0	1	1
BP	phenol-containing compound biosynthetic process	46	0	1	1
BP	spermidine catabolic process	2	0	1	1
BP	nor-spermidine metabolic process	1	0	1	1
BP	spermine catabolic process	2	0	1	1
BP	nitric oxide metabolic process	87	0	1	1
BP	nitric oxide catabolic process	1	0	1	1
BP	indolalkylamine biosynthetic process	1	0	1	1
BP	aflatoxin metabolic process	7	0	1	1
BP	aflatoxin catabolic process	1	0	1	1
BP	terpene catabolic process	2	0	1	1
BP	stilbene catabolic process	1	0	1	1
BP	flavonoid catabolic process	1	0	1	1
BP	formaldehyde metabolic process	4	0	1	1
BP	formaldehyde biosynthetic process	1	0	1	1
BP	formaldehyde catabolic process	3	0	1	1
BP	glycolate biosynthetic process	1	0	1	1
BP	glycolate catabolic process	1	0	1	1
BP	alkanesulfonate biosynthetic process	4	0	1	1
BP	phosphocreatine biosynthetic process	4	0	1	1
MF	gluconokinase activity	1	0	1	1
BP	regulation of glucosylceramide biosynthetic process	1	0	1	1
BP	negative regulation of glucosylceramide biosynthetic process	1	0	1	1
BP	regulation of fatty acid oxidation	33	0	1	1
BP	positive regulation of fatty acid oxidation	14	0	1	1
BP	negative regulation of fatty acid oxidation	14	0	1	1
BP	D-glucose import	77	0	1	1
BP	regulation of D-glucose import	58	0	1	1
BP	negative regulation of D-glucose import	16	0	1	1
BP	positive regulation of D-glucose import	35	0	1	1
BP	glycerol biosynthetic process from pyruvate	2	0	1	1
BP	regulation of JNK cascade	134	0	1	1
BP	negative regulation of JNK cascade	35	0	1	1
BP	positive regulation of JNK cascade	92	0	1	1
BP	lateral inhibition	3	0	1	1
MF	SMAD binding	75	2	0.0024004	1	FOS,ZMIZ1
BP	octopamine metabolic process	3	0	1	1
BP	phosphatidylethanolamine metabolic process	29	0	1	1
BP	phosphatidylethanolamine catabolic process	4	0	1	1
BP	diacylglycerol metabolic process	25	0	1	1
BP	diacylglycerol catabolic process	6	0	1	1
BP	CDP-diacylglycerol metabolic process	12	0	1	1
BP	amino sugar catabolic process	14	0	1	1
BP	amino sugar biosynthetic process	13	0	1	1
BP	disaccharide biosynthetic process	2	0	1	1
BP	disaccharide catabolic process	3	0	1	1
BP	acetyl-CoA catabolic process	3	0	1	1
BP	butyrate catabolic process	1	0	1	1
BP	2-oxobutyrate biosynthetic process	1	0	1	1
BP	2-oxobutyrate metabolic process	2	0	1	1
BP	monosaccharide biosynthetic process	90	0	1	1
BP	monosaccharide catabolic process	52	0	1	1
BP	GDP-L-fucose metabolic process	6	0	1	1
BP	fructose biosynthetic process	2	0	1	1
BP	L-arabinose metabolic process	2	0	1	1
BP	extracellular polysaccharide metabolic process	3	0	1	1
BP	N-acetylneuraminate biosynthetic process	3	0	1	1
BP	CMP-N-acetylneuraminate metabolic process	5	0	1	1
BP	deoxyribose phosphate biosynthetic process	14	0	1	1
BP	deoxyribose phosphate catabolic process	28	0	1	1
BP	ribose phosphate biosynthetic process	158	0	1	1	ATP5F1A
BP	5-phosphoribose 1-diphosphate metabolic process	4	0	1	1
BP	carboxylic acid biosynthetic process	315	0	1	1
BP	carboxylic acid catabolic process	241	0	1	1
BP	UDP-glucuronate metabolic process	3	0	1	1
MF	polynucleotide 3'-phosphatase activity	2	0	1	1
MF	ATP-dependent polydeoxyribonucleotide 5'-hydroxyl-kinase activity	4	0	1	1
BP	urate metabolic process	11	0	1	1
BP	D-amino acid metabolic process	4	0	1	1
BP	regulation of receptor signaling pathway via JAK-STAT	75	0	1	1
BP	negative regulation of receptor signaling pathway via JAK-STAT	23	0	1	1
BP	positive regulation of receptor signaling pathway via JAK-STAT	39	0	1	1
BP	organophosphate catabolic process	234	0	1	1
BP	D-alanine metabolic process	1	0	1	1
BP	D-amino acid biosynthetic process	1	0	1	1
BP	L-cysteine metabolic process	3	0	1	1
BP	L-lysine metabolic process	4	0	1	1
BP	FAD metabolic process	1	0	1	1
BP	FMN metabolic process	1	0	1	1
BP	tropane alkaloid metabolic process	1	0	1	1
BP	creatinine metabolic process	2	0	1	1
BP	dihydrofolate metabolic process	3	0	1	1
BP	icosanoid biosynthetic process	55	0	1	1
BP	prostanoid biosynthetic process	30	0	1	1
BP	hexadecanal metabolic process	1	0	1	1
BP	short-chain fatty acid metabolic process	16	0	1	1
BP	neutral lipid biosynthetic process	47	0	1	1
BP	neutral lipid catabolic process	38	0	1	1
BP	monoacylglycerol metabolic process	14	0	1	1
BP	acylglycerol biosynthetic process	47	0	1	1
BP	acylglycerol catabolic process	38	0	1	1
BP	dolichyl diphosphate metabolic process	5	0	1	1
BP	membrane lipid catabolic process	51	0	1	1
BP	membrane lipid biosynthetic process	148	0	1	1
BP	platelet activating factor metabolic process	8	0	1	1
BP	phosphatidylcholine metabolic process	75	0	1	1
BP	phosphatidylglycerol metabolic process	37	0	1	1
BP	phosphatidic acid metabolic process	36	0	1	1
BP	glycerophospholipid biosynthetic process	186	0	1	1
BP	glycerophospholipid catabolic process	34	0	1	1
BP	glycosylceramide biosynthetic process	8	0	1	1
BP	glycosylceramide catabolic process	10	0	1	1
BP	lactosylceramide metabolic process	2	0	1	1
BP	glycosphingolipid catabolic process	22	0	1	1
BP	ether lipid metabolic process	22	0	1	1
BP	glycerolipid metabolic process	366	0	1	1
BP	glyoxylate metabolic process	8	0	1	1
BP	phosphatidylinositol metabolic process	140	0	1	1
BP	isopentenyl diphosphate metabolic process	5	0	1	1
BP	L-methylmalonyl-CoA metabolic process	1	0	1	1
BP	heme B metabolic process	8	0	1	1
BP	nicotinamide riboside metabolic process	1	0	1	1
BP	nicotinamide nucleotide metabolic process	165	0	1	1
BP	S-adenosylhomocysteine metabolic process	2	0	1	1
BP	S-adenosylmethioninamine metabolic process	1	0	1	1
BP	S-adenosylmethionine metabolic process	14	0	1	1
BP	protoporphyrinogen IX metabolic process	10	0	1	1
BP	uroporphyrinogen III metabolic process	2	0	1	1
BP	glycerolipid catabolic process	65	0	1	1
BP	glycerol ether biosynthetic process	12	0	1	1
MF	hydrolase activity, acting on carbon-sulfur bonds	1	0	1	1
BP	sphinganine biosynthetic process	2	0	1	1
BP	sphingosine biosynthetic process	14	0	1	1
BP	ceramide biosynthetic process	71	0	1	1
BP	ceramide catabolic process	24	0	1	1
BP	sphingoid metabolic process	22	0	1	1
BP	sphingoid biosynthetic process	14	0	1	1
BP	sphingoid catabolic process	1	0	1	1
MF	S-methyl-5-thioribose-1-phosphate isomerase activity	1	0	1	1
MF	xylosylprotein 4-beta-galactosyltransferase activity	1	0	1	1
MF	D-xylulose reductase activity	1	0	1	1
MF	glucosyltransferase activity	18	0	1	1
BP	photoreceptor cell differentiation	69	0	1	1
BP	regulation of photoreceptor cell differentiation	6	0	1	1
BP	negative regulation of photoreceptor cell differentiation	6	0	1	1
MF	2,3-bisphosphoglycerate-dependent phosphoglycerate mutase activity	3	0	1	1
MF	histamine N-methyltransferase activity	1	0	1	1
CC	U4/U6 x U5 tri-snRNP complex	38	0	1	1
BP	saliva secretion	15	0	1	1
BP	development of secondary female sexual characteristics	7	0	1	1
BP	development of secondary male sexual characteristics	2	0	1	1
BP	development of primary female sexual characteristics	104	0	1	1
BP	development of primary male sexual characteristics	141	0	1	1
BP	retinal rod cell development	10	0	1	1
BP	retinal cone cell development	11	0	1	1
BP	photoreceptor cell fate commitment	1	0	1	1
MF	L-malate dehydrogenase (NADP+) activity	1	0	1	1
MF	alpha-L-arabinofuranosidase activity	2	0	1	1
MF	methylthioribulose 1-phosphate dehydratase activity	1	0	1	1
MF	lactonohydrolase activity	3	0	1	1
MF	long-chain-alcohol oxidase activity	1	0	1	1
BP	regulation of Ras protein signal transduction	46	0	1	1
BP	positive regulation of Ras protein signal transduction	18	0	1	1
BP	negative regulation of Ras protein signal transduction	21	0	1	1
CC	intercellular canaliculus	6	0	1	1
MF	monoatomic cation efflux transmembrane transporter activity	2	0	1	1
BP	regulation of calcium-dependent cell-cell adhesion	2	0	1	1
BP	positive regulation of calcium-dependent cell-cell adhesion	1	0	1	1
BP	negative regulation of calcium-dependent cell-cell adhesion	1	0	1	1
MF	polyamine oxidase activity	3	0	1	1
BP	regulation of viral entry into host cell	50	0	1	1
BP	negative regulation of viral entry into host cell	24	0	1	1
BP	positive regulation of viral entry into host cell	15	0	1	1
BP	regulation of centriole replication	23	0	1	1
BP	negative regulation of centriole replication	7	0	1	1
BP	positive regulation of centriole replication	9	0	1	1
BP	regulation of mitotic centrosome separation	9	0	1	1
BP	negative regulation of mitotic centrosome separation	1	0	1	1
BP	positive regulation of mitotic centrosome separation	3	0	1	1
BP	regulation of centrosome cycle	56	0	1	1
BP	negative regulation of centrosome cycle	12	0	1	1
CC	lysosomal proton-transporting V-type ATPase complex	1	0	1	1
BP	xenobiotic export from cell	26	0	1	1
BP	lens placode formation involved in camera-type eye formation	2	0	1	1
BP	regulation of organ growth	97	0	1	1
BP	negative regulation of organ growth	35	0	1	1
BP	positive regulation of organ growth	50	0	1	1
MF	sphingolipid floppase activity	3	0	1	1
MF	sphingolipid transporter activity	19	0	1	1
MF	sphingolipid binding	28	0	1	1
BP	regulation of insulin receptor signaling pathway	71	0	1	1
BP	negative regulation of insulin receptor signaling pathway	44	0	1	1
BP	positive regulation of insulin receptor signaling pathway	24	0	1	1
BP	gamma-delta T cell activation	24	0	1	1
BP	gamma-delta T cell proliferation	1	0	1	1
BP	alpha-beta T cell activation	183	0	1	1
BP	alpha-beta T cell differentiation	128	0	1	1
BP	alpha-beta T cell proliferation	41	0	1	1
BP	regulation of alpha-beta T cell activation	114	0	1	1
BP	positive regulation of alpha-beta T cell activation	70	0	1	1
BP	negative regulation of alpha-beta T cell activation	45	0	1	1
BP	regulation of alpha-beta T cell differentiation	76	0	1	1
BP	positive regulation of alpha-beta T cell differentiation	52	0	1	1
BP	negative regulation of alpha-beta T cell differentiation	28	0	1	1
BP	regulation of alpha-beta T cell proliferation	39	0	1	1
BP	positive regulation of alpha-beta T cell proliferation	24	0	1	1
BP	negative regulation of alpha-beta T cell proliferation	12	0	1	1
BP	regulation of gamma-delta T cell activation	11	0	1	1
BP	positive regulation of gamma-delta T cell activation	9	0	1	1
BP	lymphocyte activation	780	1	0.425219	1	ZMIZ1
BP	lymphocyte proliferation	281	0	1	1
BP	tetrahydrofolate metabolic process	17	0	1	1
BP	tetrahydrofolate biosynthetic process	6	0	1	1
BP	folic acid metabolic process	13	0	1	1
BP	folic acid catabolic process	1	0	1	1
MF	digestive hormone activity	1	0	1	1
BP	female sex differentiation	119	0	1	1
BP	male sex differentiation	164	0	1	1
BP	retinal cell programmed cell death	6	0	1	1
BP	regulation of retinal cell programmed cell death	4	0	1	1
BP	negative regulation of retinal cell programmed cell death	2	0	1	1
BP	negative regulation of insulin secretion	41	0	1	1
BP	response to antibiotic	37	0	1	1
BP	response to organophosphorus	128	1	0.0870993	1	FOS
BP	response to pyrethroid	2	0	1	1
BP	response to arsenic-containing substance	30	0	1	1
BP	response to cadmium ion	48	0	1	1
BP	response to copper ion	34	0	1	1
BP	response to mercury ion	10	0	1	1
CC	intracellular canaliculus	3	0	1	1
BP	sperm competition	1	0	1	1
CC	SLIK (SAGA-like) complex	2	0	1	1
CC	lipopolysaccharide receptor complex	5	0	1	1
BP	decidualization	24	0	1	1
MF	natural killer cell lectin-like receptor binding	8	0	1	1
BP	CDP metabolic process	1	0	1	1
BP	CDP biosynthetic process	1	0	1	1
BP	GDP metabolic process	9	0	1	1
BP	GDP biosynthetic process	1	0	1	1
BP	GDP catabolic process	2	0	1	1
BP	borate transport	1	0	1	1
MF	active borate transmembrane transporter activity	1	0	1	1
BP	muscle cell cellular homeostasis	23	0	1	1
BP	acid secretion	43	0	1	1
BP	symbiont entry into host cell	153	1	0.0987543	1	GPR15
BP	regulation by virus of viral protein levels in host cell	8	0	1	1
BP	citric acid secretion	1	0	1	1
BP	lactic acid secretion	1	0	1	1
BP	oxalic acid secretion	2	0	1	1
BP	negative regulation by virus of viral protein levels in host cell	2	0	1	1
BP	positive regulation by virus of viral protein levels in host cell	4	0	1	1
BP	non-lytic viral release	14	0	1	1
BP	viral exocytosis	1	0	1	1
BP	viral budding	24	0	1	1
BP	viral budding from plasma membrane	13	0	1	1
BP	protein autophosphorylation	169	0	1	1
BP	regulation of viral transcription	20	0	1	1
BP	microtubule polymerization	97	0	1	1	HAUS1
MF	host cell surface receptor binding	1	0	1	1
MF	virion binding	9	0	1	1
BP	transport of virus	20	0	1	1
MF	histone deacetylase inhibitor activity	2	0	1	1
MF	host cell surface binding	1	0	1	1
BP	receptor-mediated virion attachment to host cell	4	0	1	1
BP	coreceptor-mediated virion attachment to host cell	1	0	1	1
MF	chemokine receptor antagonist activity	1	0	1	1
BP	regulation of nucleocytoplasmic transport	113	0	1	1
BP	negative regulation of nucleocytoplasmic transport	23	0	1	1
BP	positive regulation of nucleocytoplasmic transport	61	0	1	1
BP	regulation of protein export from nucleus	34	0	1	1
BP	negative regulation of protein export from nucleus	6	0	1	1
BP	positive regulation of protein export from nucleus	18	0	1	1
BP	regulation of RNA export from nucleus	15	0	1	1
BP	negative regulation of RNA export from nucleus	2	0	1	1
BP	positive regulation of RNA export from nucleus	5	0	1	1
BP	lipid phosphorylation	10	0	1	1
BP	carbohydrate phosphorylation	19	0	1	1
BP	glycolipid transport	7	0	1	1
BP	phospholipid dephosphorylation	37	0	1	1
BP	filopodium assembly	66	0	1	1
MF	hydroxyapatite binding	4	0	1	1
BP	bone remodeling	90	0	1	1
BP	regulation of bone remodeling	51	0	1	1
BP	negative regulation of bone remodeling	18	0	1	1
BP	phosphatidylinositol phosphate biosynthetic process	53	0	1	1
BP	phosphatidylinositol dephosphorylation	24	0	1	1
MF	oxidoreductase activity, acting on other nitrogenous compounds as donors, with NAD or NADP as acceptor	2	0	1	1
BP	isoprenoid transport	4	0	1	1
BP	terpenoid transport	4	0	1	1
MF	cadmium ion binding	5	0	1	1
MF	metal ion binding	4066	1	0.96095	1	ZMIZ1
MF	metal ion transmembrane transporter activity	426	0	1	1
BP	quinolinate metabolic process	6	0	1	1
MF	ephrin receptor binding	27	0	1	1
BP	regulation of saliva secretion	8	0	1	1
BP	positive regulation of saliva secretion	3	0	1	1
BP	hormone secretion	310	0	1	1
BP	regulation of follicle-stimulating hormone secretion	6	0	1	1
BP	positive regulation of follicle-stimulating hormone secretion	6	0	1	1
BP	negative regulation of follicle-stimulating hormone secretion	3	0	1	1
BP	regulation of hormone secretion	256	0	1	1
BP	follicle-stimulating hormone secretion	8	0	1	1
BP	regulation of hormone biosynthetic process	24	0	1	1
BP	positive regulation of hormone biosynthetic process	9	0	1	1
BP	positive regulation of hormone secretion	145	0	1	1
BP	negative regulation of hormone secretion	68	0	1	1
BP	positive regulation of lipid biosynthetic process	89	0	1	1
BP	regulation of lipid biosynthetic process	186	0	1	1
BP	response to cycloheximide	7	0	1	1
MF	nucleoside triphosphate adenylate kinase activity	2	0	1	1
BP	tetrahydrofolylpolyglutamate metabolic process	2	0	1	1
BP	tetrahydrofolylpolyglutamate biosynthetic process	1	0	1	1
BP	regulation of mitochondrial membrane permeability	57	0	1	1
BP	secretion	953	0	1	1
MF	calcium oxalate binding	2	0	1	1
MF	tetrapyrrole binding	146	0	1	1
BP	intracellular transport	1310	0	1	1
MF	metal chelating activity	1	0	1	1
MF	acyltransferase activity, acyl groups converted into alkyl on transfer	5	0	1	1
MF	transition metal ion binding	1056	1	0.517531	1	ZMIZ1
MF	transition metal ion transmembrane transporter activity	41	0	1	1
MF	alpha-(1->3)-fucosyltransferase activity	8	0	1	1
MF	alpha-(1->6)-fucosyltransferase activity	1	0	1	1
MF	peptide-O-fucosyltransferase activity	2	0	1	1
MF	ER retention sequence binding	5	0	1	1
BP	regulation of neurotransmitter secretion	76	0	1	1
BP	negative regulation of neurotransmitter secretion	6	0	1	1
CC	pore complex	24	0	1	1
BP	pore complex assembly	18	0	1	1
MF	proton-transporting ATP synthase activity, rotational mechanism	16	0	1	1	ATP5F1A
MF	1-phosphatidylinositol-4,5-bisphosphate 3-kinase activity	7	0	1	1
MF	1-phosphatidylinositol-3-kinase regulator activity	6	0	1	1
MF	2'-deoxyadenosine deaminase activity	3	0	1	1
BP	nucleoside monophosphate phosphorylation	11	0	1	1
BP	carboxylic acid transport	343	0	1	1
MF	carboxylic acid transmembrane transporter activity	176	0	1	1
BP	hydroxylysine metabolic process	2	0	1	1
BP	hydroxylysine biosynthetic process	2	0	1	1
BP	fatty-acyl-CoA biosynthetic process	26	0	1	1
BP	cellular ketone body metabolic process	8	0	1	1
BP	ketone body biosynthetic process	6	0	1	1
BP	ketone body catabolic process	2	0	1	1
BP	nonassociative learning	7	0	1	1
BP	habituation	4	0	1	1
BP	sensitization	3	0	1	1
MF	proton-transporting ATPase activity, rotational mechanism	24	0	1	1
BP	3'-phosphoadenosine 5'-phosphosulfate transport	2	0	1	1
MF	3'-phosphoadenosine 5'-phosphosulfate transmembrane transporter activity	2	0	1	1
MF	nuclear retinoid X receptor binding	17	0	1	1
MF	nuclear thyroid hormone receptor binding	27	0	1	1
BP	cytosol to endoplasmic reticulum transport	5	0	1	1
BP	peptide antigen transport	3	0	1	1
MF	NAD-dependent histone H3K9 deacetylase activity	2	0	1	1
MF	NAD-dependent histone H4K16 deacetylase activity	2	0	1	1
MF	histone H4K16 acetyltransferase activity	4	0	1	1
MF	histone H3K9 methyltransferase activity	12	0	1	1
MF	histone H3K36 methyltransferase activity	13	0	1	1
MF	histone H3K27 methyltransferase activity	6	0	1	1
MF	TAP binding	7	0	1	1
MF	TAP1 binding	4	0	1	1
MF	TAP2 binding	3	0	1	1
MF	tapasin binding	1	0	1	1
MF	protein heterodimerization activity	317	0	1	1
MF	protein dimerization activity	1047	1	0.523891	1	AHRR
BP	regulation of hemoglobin biosynthetic process	8	0	1	1
BP	positive regulation of hemoglobin biosynthetic process	6	0	1	1
BP	negative regulation of hemoglobin biosynthetic process	1	0	1	1
MF	N-hydroxyarylamine O-acetyltransferase activity	1	0	1	1
MF	oxidoreductase activity, acting on X-H and Y-H to form an X-Y bond	1	0	1	1
MF	oxidoreductase activity, acting on the CH-NH group of donors, flavin as acceptor	2	0	1	1
MF	17-alpha,20-alpha-dihydroxypregn-4-en-3-one dehydrogenase activity	2	0	1	1
MF	cholest-5-ene-3-beta,7-alpha-diol 3-beta-dehydrogenase activity	1	0	1	1
MF	prostaglandin F synthase activity	2	0	1	1
MF	15-hydroxyprostaglandin-D dehydrogenase (NADP+) activity	2	0	1	1
MF	15-hydroxyprostaglandin dehydrogenase (NADP+) activity	1	0	1	1
MF	7-beta-hydroxysteroid dehydrogenase (NADP+) activity	1	0	1	1
MF	androsterone dehydrogenase activity	8	0	1	1
MF	5alpha-androstane-3beta,17beta-diol dehydrogenase activity	6	0	1	1
MF	testosterone dehydrogenase (NAD+) activity	7	0	1	1
MF	androsterone dehydrogenase (B-specific) activity	1	0	1	1
MF	androstan-3-alpha,17-beta-diol dehydrogenase activity	8	0	1	1
MF	testosterone 17-beta-dehydrogenase (NADP+) activity	9	0	1	1
MF	vitamin-K-epoxide reductase (warfarin-sensitive) activity	2	0	1	1
MF	vitamin-K-epoxide reductase (warfarin-insensitive) activity	1	0	1	1
MF	phospholipid-hydroperoxide glutathione peroxidase activity	4	0	1	1
MF	ketosteroid monooxygenase activity	5	0	1	1
MF	branched-chain alpha-keto acid dehydrogenase activity	4	0	1	1
MF	aminomuconate-semialdehyde dehydrogenase activity	1	0	1	1
MF	4-trimethylammoniobutyraldehyde dehydrogenase activity	1	0	1	1
MF	trans-1,2-dihydrobenzene-1,2-diol dehydrogenase activity	3	0	1	1
MF	thiomorpholine-carboxylate dehydrogenase activity	1	0	1	1
MF	saccharopine dehydrogenase (NADP+, L-lysine-forming) activity	1	0	1	1
MF	saccharopine dehydrogenase (NAD+, L-glutamate-forming) activity	1	0	1	1
MF	protein-disulfide reductase (NAD(P)H) activity	8	0	1	1
MF	2-acylglycerol-3-phosphate O-acyltransferase activity	9	0	1	1
MF	betaine-homocysteine S-methyltransferase activity	1	0	1	1
MF	plasmalogen synthase activity	2	0	1	1
MF	1-alkenylglycerophosphoethanolamine O-acyltransferase activity	1	0	1	1
MF	phosphatidylcholine-retinol O-acyltransferase activity	1	0	1	1
MF	platelet-activating factor acetyltransferase activity	4	0	1	1
MF	1-acylglycerophosphocholine O-acyltransferase activity	7	0	1	1
MF	N-acetylneuraminate 7-O(or 9-O)-acetyltransferase activity	1	0	1	1
MF	2-acylglycerophosphocholine O-acyltransferase activity	1	0	1	1
MF	1-alkylglycerophosphocholine O-acyltransferase activity	1	0	1	1
MF	1-alkylglycerophosphocholine O-acetyltransferase activity	3	0	1	1
MF	cysteine-S-conjugate N-acetyltransferase activity	1	0	1	1
MF	galactosylxylosylprotein 3-beta-galactosyltransferase activity	1	0	1	1
MF	beta-1,3-galactosyl-O-glycosyl-glycoprotein beta-1,3-N-acetylglucosaminyltransferase activity	3	0	1	1
MF	acetylgalactosaminyl-O-glycosyl-glycoprotein beta-1,3-N-acetylglucosaminyltransferase activity	1	0	1	1
MF	acetylgalactosaminyl-O-glycosyl-glycoprotein beta-1,6-N-acetylglucosaminyltransferase activity	1	0	1	1
MF	glucuronylgalactosylproteoglycan 4-beta-N-acetylgalactosaminyltransferase activity	3	0	1	1
MF	glucuronosyl-N-acetylgalactosaminyl-proteoglycan 4-beta-N-acetylgalactosaminyltransferase activity	6	0	1	1
MF	lactosylceramide 1,3-N-acetyl-beta-D-glucosaminyltransferase activity	1	0	1	1
MF	galactosylgalactosylglucosylceramide beta-D-acetylgalactosaminyltransferase activity	1	0	1	1
MF	glucosaminylgalactosylglucosylceramide beta-galactosyltransferase activity	2	0	1	1
MF	N-acetyllactosaminide 3-alpha-galactosyltransferase activity	1	0	1	1
MF	globoside alpha-N-acetylgalactosaminyltransferase activity	1	0	1	1
MF	nicotinamide phosphoribosyltransferase activity	1	0	1	1
MF	beta-D-galactosyl-(1->3)-N-acetyl-beta-D-galactosaminide alpha-2,3- sialyltransferase	3	0	1	1
MF	alpha-N-acetylneuraminyl-2,3-beta-galactosyl-1,3-N-acetyl-galactosaminide 6-alpha-sialyltransferase activity	2	0	1	1
MF	lactosylceramide alpha-2,3-sialyltransferase activity	1	0	1	1
MF	(S)-3-amino-2-methylpropionate transaminase activity	1	0	1	1
MF	(R)-3-amino-2-methylpropionate-pyruvate transaminase activity	1	0	1	1
MF	kynurenine-glyoxylate transaminase activity	2	0	1	1
MF	glutamine-phenylpyruvate transaminase activity	1	0	1	1
MF	[hydroxymethylglutaryl-CoA reductase (NADPH)] kinase activity	2	0	1	1
MF	[3-methyl-2-oxobutanoate dehydrogenase (acetyl-transferring)] kinase activity	1	0	1	1
MF	inositol-3,4,5,6-tetrakisphosphate 1-kinase activity	1	0	1	1
MF	inositol-1,3,4,6-tetrakisphosphate 5-kinase activity	1	0	1	1
MF	fucose-1-phosphate guanylyltransferase activity	1	0	1	1
MF	D-ribitol-5-phosphate cytidylyltransferase activity	1	0	1	1
MF	adenylylsulfate-ammonia adenylyltransferase activity	1	0	1	1
MF	1-alkenyl-2-acylglycerol choline phosphotransferase activity	1	0	1	1
MF	succinate-hydroxymethylglutarate CoA-transferase activity	1	0	1	1
MF	monoacylglycerol lipase activity	15	0	1	1
MF	methylumbelliferyl-acetate deacetylase activity	3	0	1	1
MF	all-trans-retinyl-palmitate hydrolase, all-trans-retinol forming activity	2	0	1	1
MF	acetylalkylglycerol acetylhydrolase activity	1	0	1	1
MF	[3-methyl-2-oxobutanoate dehydrogenase (lipoamide)]-phosphatase activity	1	0	1	1
MF	glycerophosphocholine phosphodiesterase activity	2	0	1	1
MF	glycerophosphocholine cholinephosphodiesterase activity	1	0	1	1
MF	alkylglycerophosphoethanolamine phosphodiesterase activity	1	0	1	1
MF	glycerophosphoinositol glycerophosphodiesterase activity	1	0	1	1
MF	protein-glucosylgalactosylhydroxylysine glucosidase activity	1	0	1	1
MF	ADP-ribosyl-[dinitrogen reductase] hydrolase activity	1	0	1	1
MF	alkenylglycerophosphocholine hydrolase activity	2	0	1	1
MF	N-(long-chain-acyl)ethanolamine deacylase activity	1	0	1	1
MF	nucleoside triphosphate diphosphatase activity	9	0	1	1
MF	N-acylneuraminate-9-phosphate synthase activity	1	0	1	1
MF	ATP-dependent NAD(P)H-hydrate dehydratase activity	1	0	1	1
MF	heparosan-N-sulfate-glucuronate 5-epimerase activity	1	0	1	1
BP	regulation of response to osmotic stress	15	0	1	1
MF	ceramide cholinephosphotransferase activity	3	0	1	1
BP	vesicle transport along microtubule	48	0	1	1
BP	mitochondrion transport along microtubule	25	0	1	1
MF	calcium-dependent phospholipase A2 activity	17	0	1	1
MF	calcium-independent phospholipase A2 activity	9	0	1	1
MF	(deoxy)adenylate kinase activity	3	0	1	1
MF	15-oxoprostaglandin 13-oxidase [NAD(P)+] activity	3	0	1	1
MF	2-aminoadipate transaminase activity	1	0	1	1
MF	2-hydroxyglutarate dehydrogenase activity	1	0	1	1
MF	3',5'-cyclic-GMP phosphodiesterase activity	23	0	1	1
MF	3-dehydrosphinganine reductase activity	1	0	1	1
MF	7-dehydrocholesterol reductase activity	1	0	1	1
MF	acetoacetyl-CoA hydrolase activity	1	0	1	1
MF	acetylputrescine deacetylase activity	1	0	1	1
MF	acetylspermidine deacetylase activity	1	0	1	1
MF	aconitate decarboxylase activity	1	0	1	1
MF	fatty acyl-CoA hydrolase activity	23	0	1	1
MF	acylglycerol kinase activity	1	0	1	1
MF	acylpyruvate hydrolase activity	1	0	1	1
MF	adenosine-phosphate deaminase activity	3	0	1	1
MF	adenylylsulfatase activity	1	0	1	1
MF	ADP-ribose diphosphatase activity	5	0	1	1
MF	alanine-oxo-acid transaminase activity	2	0	1	1
MF	albendazole monooxygenase activity	1	0	1	1
MF	alkylglycerol kinase activity	3	0	1	1
MF	allyl-alcohol dehydrogenase activity	4	0	1	1
MF	alpha-amino-acid esterase activity	1	0	1	1
MF	amino-acid racemase activity	2	0	1	1
MF	arachidonate-CoA ligase activity	10	0	1	1
MF	arachidonate 8(R)-lipoxygenase activity	1	0	1	1
MF	ATP diphosphatase activity	3	0	1	1
MF	beta-adrenergic receptor kinase activity	4	0	1	1
MF	bile-salt sulfotransferase activity	2	0	1	1
MF	biotinidase activity	1	0	1	1
MF	bis(5'-adenosyl)-triphosphatase activity	3	0	1	1
MF	galactolipase activity	1	0	1	1
MF	indanol dehydrogenase activity	3	0	1	1
MF	carnosine synthase activity	1	0	1	1
MF	CDP-glycerol diphosphatase activity	1	0	1	1
MF	chlordecone reductase activity	1	0	1	1
MF	cholate-CoA ligase activity	2	0	1	1
MF	cholestanetetraol 26-dehydrogenase activity	1	0	1	1
MF	cholestenol delta-isomerase activity	1	0	1	1
MF	3-oxo-5alpha-steroid 4-dehydrogenase (NADP+) activity	3	0	1	1
MF	chondroitin 4-sulfotransferase activity	4	0	1	1
MF	chondroitin-glucuronate 5-epimerase activity	2	0	1	1
MF	(S)-citramalyl-CoA lyase activity	1	0	1	1
MF	corticosterone 18-monooxygenase activity	2	0	1	1
MF	Delta4-3-oxosteroid 5beta-reductase activity	2	0	1	1
MF	cysteamine dioxygenase activity	1	0	1	1
MF	L-cysteine transaminase activity	2	0	1	1
MF	cysteine-S-conjugate beta-lyase activity	2	0	1	1
MF	cytidylate cyclase activity	1	0	1	1
MF	D-glutamate cyclase activity	1	0	1	1
MF	D-glutamate oxidase activity	1	0	1	1
MF	hypotaurine monooxygenase activity	5	0	1	1
MF	D-lysine 5,6-aminomutase activity	1	0	1	1
MF	D-sorbitol dehydrogenase (acceptor) activity	1	0	1	1
MF	D-xylose 1-dehydrogenase (NADP+) activity	1	0	1	1
MF	dCTP diphosphatase activity	1	0	1	1
MF	deoxyuridine phosphorylase activity	2	0	1	1
MF	diiodophenylpyruvate reductase activity	1	0	1	1
MF	dimethylglycine dehydrogenase activity	1	0	1	1
MF	dolichyldiphosphatase activity	1	0	1	1
MF	estradiol 17-alpha-dehydrogenase [NAD(P)+] activity	1	0	1	1
MF	farnesol dehydrogenase activity	1	0	1	1
MF	fatty acid peroxidase activity	1	0	1	1
MF	flavonol 3-sulfotransferase activity	3	0	1	1
MF	ganglioside galactosyltransferase activity	1	0	1	1
MF	GDP-mannose 3,5-epimerase activity	1	0	1	1
MF	glucosamine kinase activity	1	0	1	1
MF	glucose-1,6-bisphosphate synthase activity	1	0	1	1
MF	glucose 1-dehydrogenase (NAD+) activity	1	0	1	1
MF	glucose 1-dehydrogenase (NADP+) activity	1	0	1	1
MF	glucose 1-dehydrogenase [NAD(P)+] activity	1	0	1	1
MF	L-glucuronate reductase activity	2	0	1	1
MF	glucuronolactone reductase activity	1	0	1	1
MF	glutamine N-acyltransferase activity	1	0	1	1
MF	glycerol dehydrogenase (NADP+) activity	2	0	1	1
MF	glycine:2-oxoglutarate aminotransferase activity	1	0	1	1
MF	glycine N-acyltransferase activity	4	0	1	1
MF	glycine N-benzoyltransferase activity	1	0	1	1
MF	glycine N-choloyltransferase activity	1	0	1	1
MF	glyoxylate oxidase activity	1	0	1	1
MF	guanidinobutyrase activity	1	0	1	1
MF	guanidinopropionase activity	1	0	1	1
MF	guanosine phosphorylase activity	2	0	1	1
MF	hepoxilin-epoxide hydrolase activity	1	0	1	1
MF	homocysteine desulfhydrase activity	1	0	1	1
MF	hydroxyacid-oxoacid transhydrogenase activity	1	0	1	1
MF	hydroxylysine kinase activity	1	0	1	1
MF	hydroxymethylglutaryl-CoA hydrolase activity	1	0	1	1
MF	hydroxyphenylpyruvate reductase activity	1	0	1	1
BP	antigen processing and presentation of peptide antigen	68	0	1	1
BP	antigen processing and presentation of lipid antigen via MHC class Ib	7	0	1	1
BP	antigen processing and presentation, endogenous lipid antigen via MHC class Ib	5	0	1	1
BP	antigen processing and presentation, exogenous lipid antigen via MHC class Ib	7	0	1	1
BP	platelet-derived growth factor receptor signaling pathway	58	0	1	1
BP	insulin-like growth factor receptor signaling pathway	52	0	1	1
BP	vascular endothelial growth factor receptor signaling pathway	61	0	1	1
BP	neurotrophin TRK receptor signaling pathway	25	0	1	1
BP	hepatocyte growth factor receptor signaling pathway	12	0	1	1
BP	ephrin receptor signaling pathway	49	0	1	1
BP	Tie signaling pathway	4	0	1	1
BP	phosphatidylinositol-mediated signaling	23	0	1	1
MF	receptor ligand activity	508	0	1	1
MF	receptor antagonist activity	22	0	1	1
MF	CCR chemokine receptor binding	40	0	1	1
BP	regulation of melanin biosynthetic process	15	0	1	1
BP	negative regulation of melanin biosynthetic process	5	0	1	1
BP	positive regulation of melanin biosynthetic process	9	0	1	1
BP	regulation of mRNA splicing, via spliceosome	102	0	1	1
BP	negative regulation of mRNA splicing, via spliceosome	20	0	1	1
BP	positive regulation of mRNA splicing, via spliceosome	26	0	1	1
MF	mRNA 5'-UTR binding	22	0	1	1
MF	monosaccharide binding	72	0	1	1
MF	disaccharide binding	5	0	1	1
BP	heme O metabolic process	9	0	1	1
BP	heme O biosynthetic process	9	0	1	1
MF	quinone binding	15	0	1	1
MF	ubiquinone binding	5	0	1	1
MF	UDP-glucuronate decarboxylase activity	1	0	1	1
BP	focal adhesion assembly	83	0	1	1
BP	embryonic eye morphogenesis	35	0	1	1
BP	post-embryonic eye morphogenesis	7	0	1	1
BP	developmental pigmentation	46	0	1	1
BP	eye pigmentation	4	0	1	1
BP	regulation of developmental pigmentation	15	0	1	1
BP	regulation of eye pigmentation	3	0	1	1
BP	negative regulation of eye pigmentation	1	0	1	1
BP	positive regulation of eye pigmentation	1	0	1	1
BP	negative regulation of developmental pigmentation	2	0	1	1
BP	positive regulation of developmental pigmentation	9	0	1	1
MF	calmodulin-activated 3',5'-cyclic-GMP phosphodiesterase activity	11	0	1	1
BP	autophagic cell death	9	0	1	1
BP	somatic stem cell division	13	0	1	1
BP	establishment of body hair or bristle planar orientation	3	0	1	1
BP	establishment of body hair planar orientation	3	0	1	1
BP	male germ-line stem cell asymmetric division	3	0	1	1
BP	spermatocyte division	2	0	1	1
BP	astrocyte activation	26	0	1	1
BP	fibroblast proliferation	106	1	0.0722361	1	ZMIZ1
BP	regulation of fibroblast proliferation	88	1	0.0626539	1	ZMIZ1
BP	positive regulation of fibroblast proliferation	53	1	0.0393178	1	ZMIZ1
BP	negative regulation of fibroblast proliferation	34	0	1	1
BP	behavioral response to cocaine	16	0	1	1
BP	behavioral response to ethanol	10	0	1	1
MF	tau protein binding	42	0	1	1
BP	primary follicle stage	2	0	1	1
BP	multi-layer follicle stage	3	0	1	1
BP	fused antrum stage	6	0	1	1
BP	regulation of synaptic plasticity	209	0	1	1
BP	regulation of neuronal synaptic plasticity	56	0	1	1
BP	regulation of long-term neuronal synaptic plasticity	23	0	1	1
BP	positive regulation of long-term neuronal synaptic plasticity	8	0	1	1
BP	regulation of short-term neuronal synaptic plasticity	12	0	1	1
BP	negative regulation of short-term neuronal synaptic plasticity	1	0	1	1
CC	activin receptor complex	6	0	1	1
CC	activin complex	1	0	1	1
MF	activin binding	11	0	1	1
CC	Set1C/COMPASS complex	14	0	1	1
BP	Golgi vesicle transport	292	0	1	1
BP	Golgi vesicle budding	10	0	1	1
BP	vesicle targeting, to, from or within Golgi	33	0	1	1
BP	Golgi transport vesicle coating	6	0	1	1
BP	vesicle targeting, trans-Golgi to endosome	2	0	1	1
BP	COPI coating of Golgi vesicle	6	0	1	1
BP	vesicle targeting, rough ER to cis-Golgi	26	0	1	1
BP	COPII vesicle coating	26	0	1	1
BP	Golgi vesicle fusion to target membrane	2	0	1	1
BP	Golgi vesicle docking	1	0	1	1
BP	inter-Golgi cisterna vesicle-mediated transport	2	0	1	1
BP	plasma membrane to endosome transport	8	0	1	1
BP	male gamete generation	609	0	1	1
CC	rough endoplasmic reticulum lumen	3	0	1	1
BP	negative regulation of DNA recombination at telomere	2	0	1	1
BP	sperm capacitation	32	0	1	1
BP	epinephrine transport	11	0	1	1
BP	epinephrine secretion	7	0	1	1
BP	norepinephrine secretion	14	0	1	1
MF	phytanoyl-CoA dioxygenase activity	1	0	1	1
BP	eosinophil chemotaxis	24	0	1	1
BP	macrophage chemotaxis	42	0	1	1
BP	lymphocyte chemotaxis	44	0	1	1
MF	CXCR3 chemokine receptor binding	5	0	1	1
BP	iron import into the mitochondrion	2	0	1	1
BP	elastic fiber assembly	10	0	1	1
BP	lauric acid metabolic process	3	0	1	1
BP	snoRNA localization	5	0	1	1
BP	mRNA stabilization	64	0	1	1
MF	flap endonuclease activity	6	0	1	1
MF	3'-flap endonuclease activity	1	0	1	1
BP	regulation of receptor-mediated endocytosis	124	0	1	1
BP	positive regulation of receptor-mediated endocytosis	54	0	1	1
BP	negative regulation of receptor-mediated endocytosis	36	0	1	1
BP	determination of dorsal/ventral asymmetry	11	0	1	1
BP	determination of dorsal identity	10	0	1	1
BP	determination of ventral identity	1	0	1	1
BP	response to pain	37	0	1	1
BP	behavioral response to pain	20	0	1	1
BP	clathrin coat assembly	19	0	1	1
CC	methionine adenosyltransferase complex	3	0	1	1
MF	methionine adenosyltransferase regulator activity	1	0	1	1
MF	mitogen-activated protein kinase p38 binding	7	0	1	1
BP	vesicle docking	61	0	1	1
BP	vesicle fusion with Golgi apparatus	9	0	1	1
BP	organelle fusion	167	0	1	1
BP	organelle fission	490	0	1	1
BP	lung alveolus development	52	0	1	1
BP	isotype switching to IgE isotypes	6	0	1	1
BP	isotype switching to IgA isotypes	7	0	1	1
BP	isotype switching to IgG isotypes	15	0	1	1
BP	regulation of isotype switching to IgE isotypes	6	0	1	1
BP	negative regulation of isotype switching to IgE isotypes	2	0	1	1
BP	positive regulation of isotype switching to IgE isotypes	4	0	1	1
BP	regulation of isotype switching to IgA isotypes	6	0	1	1
BP	positive regulation of isotype switching to IgA isotypes	6	0	1	1
BP	regulation of isotype switching to IgG isotypes	14	0	1	1
BP	positive regulation of isotype switching to IgG isotypes	11	0	1	1
MF	calcium-dependent protein binding	77	0	1	1
BP	organelle inheritance	16	0	1	1
BP	mitochondrion distribution	18	0	1	1
BP	intracellular distribution of mitochondria	7	0	1	1
BP	Golgi inheritance	16	0	1	1
BP	axial mesoderm development	8	0	1	1
BP	axial mesoderm morphogenesis	4	0	1	1
BP	axial mesoderm formation	3	0	1	1
BP	axial mesodermal cell differentiation	1	0	1	1
BP	axial mesodermal cell fate commitment	1	0	1	1
BP	axial mesodermal cell fate specification	1	0	1	1
BP	mesoderm morphogenesis	77	0	1	1
BP	mesodermal cell differentiation	35	0	1	1
BP	positive regulation of mesodermal cell fate specification	1	0	1	1
BP	mesoderm structural organization	1	0	1	1
BP	paraxial mesoderm development	18	0	1	1
BP	paraxial mesoderm morphogenesis	10	0	1	1
BP	paraxial mesoderm formation	7	0	1	1
BP	paraxial mesodermal cell differentiation	2	0	1	1
BP	paraxial mesodermal cell fate commitment	2	0	1	1
BP	paraxial mesoderm structural organization	1	0	1	1
BP	lateral mesoderm development	16	0	1	1
BP	lateral mesoderm morphogenesis	5	0	1	1
BP	lateral mesoderm formation	5	0	1	1
BP	lateral mesodermal cell differentiation	4	0	1	1
BP	lateral mesodermal cell fate commitment	2	0	1	1
BP	lateral mesodermal cell fate specification	2	0	1	1
BP	regulation of lateral mesodermal cell fate specification	2	0	1	1
BP	mesendoderm development	9	0	1	1
BP	retinoic acid receptor signaling pathway	35	0	1	1
BP	regulation of retinoic acid receptor signaling pathway	16	0	1	1
BP	positive regulation of retinoic acid receptor signaling pathway	5	0	1	1
BP	negative regulation of retinoic acid receptor signaling pathway	9	0	1	1
BP	endosomal lumen acidification	12	0	1	1
BP	intermediate mesoderm development	2	0	1	1
BP	intermediate mesoderm morphogenesis	1	0	1	1
BP	intermediate mesoderm formation	1	0	1	1
BP	intermediate mesodermal cell differentiation	1	0	1	1
MF	brain-derived neurotrophic factor binding	4	0	1	1
MF	nerve growth factor binding	6	0	1	1
MF	platelet-derived growth factor binding	11	0	1	1
MF	epidermal growth factor binding	4	0	1	1
BP	cell development	2777	3	0.382458	1	FOS,CNTNAP2,ZMIZ1
BP	cell maturation	203	1	0.126483	1	CNTNAP2
CC	perinuclear region of cytoplasm	721	0	1	1
CC	coated membrane	96	0	1	1
CC	Holliday junction resolvase complex	4	0	1	1
BP	oogenesis	113	0	1	1
BP	autonomic nervous system development	45	0	1	1
BP	enteric nervous system development	12	0	1	1
BP	sympathetic nervous system development	22	0	1	1
BP	parasympathetic nervous system development	18	0	1	1
MF	beta-tubulin binding	38	0	1	1
BP	synaptic vesicle endocytosis	74	0	1	1
BP	synaptic vesicle transport	45	0	1	1
BP	anterograde synaptic vesicle transport	19	0	1	1
MF	Roundabout binding	8	0	1	1
BP	maintenance of animal organ identity	5	0	1	1
BP	synaptic vesicle membrane organization	36	0	1	1
CC	signal recognition particle	9	0	1	1
BP	regulation of timing of cell differentiation	12	0	1	1
BP	rhythmic process	288	0	1	1
BP	circadian behavior	46	0	1	1
BP	animal organ development	2952	4	0.17802	1	FOS,CNTNAP2,CPAMD8,ZMIZ1
BP	blood vessel morphogenesis	703	2	0.0998865	1	GPR15,ZMIZ1
BP	spermatid differentiation	226	0	1	1
BP	positive regulation of biological process	6104	4	0.675352	1	FOS,CNTNAP2,ATP5F1A,ZMIZ1,F2RL3
BP	negative regulation of biological process	5540	3	0.780155	1	CNTNAP2,CPAMD8,ATP5F1A,F2RL3
BP	positive regulation of behavior	25	0	1	1
BP	negative regulation of behavior	12	0	1	1
BP	positive regulation of cellular process	5483	4	0.588458	1	FOS,CNTNAP2,ATP5F1A,ZMIZ1,F2RL3
BP	negative regulation of cellular process	5127	1	0.984268	1	ATP5F1A,F2RL3
BP	positive regulation of viral process	63	0	1	1
BP	negative regulation of viral process	97	0	1	1
MF	beta-1,3-galactosyltransferase activity	14	0	1	1
BP	anatomical structure arrangement	16	0	1	1
BP	hematopoietic or lymphoid organ development	102	0	1	1
BP	lymph node development	21	0	1	1
BP	spleen development	40	0	1	1
BP	mucosa-associated lymphoid tissue development	9	0	1	1
BP	thymus development	50	0	1	1
BP	bone marrow development	9	0	1	1
BP	Peyer's patch development	9	0	1	1
BP	response to steroid hormone	324	2	0.0215295	1	FOS,ATP5F1A,ZMIZ1
BP	digestive tract morphogenesis	48	0	1	1
BP	regulation of pinocytosis	12	0	1	1
BP	positive regulation of pinocytosis	7	0	1	1
BP	negative regulation of pinocytosis	5	0	1	1
BP	embryonic digestive tract morphogenesis	17	0	1	1
BP	establishment of anatomical structure orientation	2	0	1	1
BP	establishment of animal organ orientation	1	0	1	1
BP	embryonic organ morphogenesis	297	0	1	1
BP	digestive tract development	132	0	1	1
BP	embryonic digestive tract development	33	0	1	1
BP	ectodermal digestive tract morphogenesis	1	0	1	1
BP	embryonic organ development	450	0	1	1
BP	notochord morphogenesis	8	0	1	1
BP	long-day photoperiodism	1	0	1	1
BP	regulation of response to stimulus	3988	2	0.825543	1	CNTNAP2,ZMIZ1
BP	positive regulation of response to stimulus	2299	1	0.826142	1	ZMIZ1
BP	negative regulation of response to stimulus	1725	1	0.732205	1	CNTNAP2
BP	developmental cell growth	219	0	1	1
BP	developmental growth	650	1	0.438671	1	ZMIZ1
BP	eye morphogenesis	164	0	1	1
BP	camera-type eye morphogenesis	133	0	1	1
BP	embryonic camera-type eye morphogenesis	26	0	1	1
BP	post-embryonic camera-type eye morphogenesis	4	0	1	1
BP	embryonic morphogenesis	608	0	1	1
BP	oocyte development	63	0	1	1
BP	reproductive structure development	289	0	1	1
BP	multicellular organismal reproductive process	913	1	0.440433	1	ZMIZ1
BP	embryonic ectodermal digestive tract development	2	0	1	1
BP	embryonic ectodermal digestive tract morphogenesis	1	0	1	1
BP	embryonic foregut morphogenesis	9	0	1	1
BP	embryonic hindgut morphogenesis	3	0	1	1
BP	post-embryonic digestive tract morphogenesis	1	0	1	1
BP	myoblast fate commitment	6	0	1	1
BP	myoblast fate specification	1	0	1	1
BP	myoblast development	4	0	1	1
BP	skeletal muscle tissue growth	11	0	1	1
BP	regulation of skeletal muscle tissue growth	7	0	1	1
BP	negative regulation of skeletal muscle tissue growth	2	0	1	1
BP	positive regulation of skeletal muscle tissue growth	5	0	1	1
BP	regulation of muscle organ development	46	0	1	1
BP	negative regulation of muscle organ development	12	0	1	1
BP	positive regulation of muscle organ development	23	0	1	1
BP	regulation of developmental growth	308	0	1	1
BP	positive regulation of developmental growth	161	0	1	1
BP	negative regulation of developmental growth	95	0	1	1
BP	regulation of skeletal muscle tissue development	25	0	1	1
BP	negative regulation of skeletal muscle tissue development	4	0	1	1
BP	positive regulation of skeletal muscle tissue development	19	0	1	1
BP	muscle organ morphogenesis	81	0	1	1
BP	animal organ formation	69	0	1	1
BP	anatomical structure formation involved in morphogenesis	1242	1	0.643432	1	GPR15
BP	smooth muscle cell proliferation	164	0	1	1
BP	regulation of smooth muscle cell proliferation	160	0	1	1
BP	positive regulation of smooth muscle cell proliferation	96	0	1	1
BP	negative regulation of smooth muscle cell proliferation	61	0	1	1
BP	neuron fate commitment	75	0	1	1
BP	neuron fate determination	10	0	1	1
BP	neuron fate specification	36	0	1	1
BP	neuron development	1128	2	0.277065	1	CNTNAP2,ZMIZ1
BP	cell morphogenesis involved in neuron differentiation	561	0	1	1
BP	collateral sprouting	28	0	1	1
BP	collateral sprouting in absence of injury	5	0	1	1
BP	regulation of collateral sprouting	20	0	1	1
BP	negative regulation of collateral sprouting	11	0	1	1
BP	positive regulation of collateral sprouting	10	0	1	1
BP	collateral sprouting of intact axon in response to injury	1	0	1	1
BP	axon extension	100	0	1	1
BP	axon extension involved in regeneration	3	0	1	1
BP	response to axon injury	81	0	1	1
BP	regulation of axon regeneration	29	0	1	1
BP	positive regulation of axon regeneration	10	0	1	1
BP	negative regulation of axon regeneration	15	0	1	1
BP	sprouting of injured axon	4	0	1	1
BP	regulation of collateral sprouting of intact axon in response to injury	1	0	1	1
BP	negative regulation of collateral sprouting of intact axon in response to injury	1	0	1	1
BP	regulation of sprouting of injured axon	3	0	1	1
BP	positive regulation of sprouting of injured axon	1	0	1	1
BP	negative regulation of sprouting of injured axon	2	0	1	1
BP	regulation of axon extension involved in regeneration	2	0	1	1
BP	negative regulation of axon extension involved in regeneration	2	0	1	1
BP	regulation of collateral sprouting in absence of injury	3	0	1	1
BP	positive regulation of collateral sprouting in absence of injury	2	0	1	1
BP	negative regulation of collateral sprouting in absence of injury	1	0	1	1
BP	generation of neurons	1476	3	0.136034	1	FOS,CNTNAP2,ZMIZ1
BP	embryonic cranial skeleton morphogenesis	44	0	1	1
BP	embryonic neurocranium morphogenesis	8	0	1	1
BP	embryonic viscerocranium morphogenesis	10	0	1	1
BP	embryonic skeletal system morphogenesis	94	0	1	1
BP	skeletal system morphogenesis	227	0	1	1
BP	embryonic skeletal system development	132	0	1	1
BP	astrocyte differentiation	87	0	1	1
BP	oligodendrocyte differentiation	106	0	1	1
BP	regulation of astrocyte differentiation	32	0	1	1
BP	positive regulation of astrocyte differentiation	13	0	1	1
BP	negative regulation of astrocyte differentiation	15	0	1	1
BP	regulation of oligodendrocyte differentiation	46	0	1	1
BP	positive regulation of oligodendrocyte differentiation	28	0	1	1
BP	negative regulation of oligodendrocyte differentiation	14	0	1	1
BP	tissue morphogenesis	602	0	1	1
BP	epidermis morphogenesis	36	0	1	1
BP	system development	3971	5	0.187693	1	FOS,CNTNAP2,CPAMD8,GPR15,ZMIZ1
BP	gland development	436	0	1	1
BP	sebaceous gland development	10	0	1	1
BP	appendage development	185	0	1	1
BP	cardiac muscle tissue development	245	0	1	1
BP	skeletal muscle fiber development	37	0	1	1
BP	regulation of skeletal muscle fiber development	11	0	1	1
BP	positive regulation of skeletal muscle fiber development	8	0	1	1
BP	smooth muscle tissue development	27	0	1	1
BP	semicircular canal morphogenesis	8	0	1	1
BP	pigment granule organization	37	0	1	1
BP	branching morphogenesis of an epithelial tube	153	0	1	1
BP	branching morphogenesis of a nerve	10	0	1	1
BP	pigment granule maturation	10	0	1	1
BP	mesenchymal cell differentiation	267	0	1	1
MF	calcium-induced calcium release activity	6	0	1	1
BP	sarcomerogenesis	3	0	1	1
CC	pigment granule	109	0	1	1
BP	tissue remodeling	184	0	1	1
BP	erythrophore differentiation	1	0	1	1
CC	presynaptic active zone	86	0	1	1
CC	presynaptic active zone membrane	36	0	1	1
CC	cytoskeleton of presynaptic active zone	2	0	1	1
BP	cytoskeletal matrix organization at active zone	1	0	1	1
BP	maintenance of presynaptic active zone structure	5	0	1	1
BP	calcium ion-regulated exocytosis of neurotransmitter	15	0	1	1
BP	spontaneous exocytosis of neurotransmitter	1	0	1	1
BP	pronephros development	9	0	1	1
BP	animal organ maturation	30	0	1	1
BP	genitalia development	47	0	1	1
BP	female genitalia morphogenesis	3	0	1	1
BP	male genitalia morphogenesis	3	0	1	1
BP	neuron projection morphogenesis	625	1	0.47891	1	CNTNAP2
BP	dendrite morphogenesis	133	0	1	1
BP	regulation of dendrite morphogenesis	58	0	1	1
BP	negative regulation of hair follicle maturation	2	0	1	1
BP	positive regulation of hair follicle maturation	5	0	1	1
BP	regulation of hair follicle maturation	9	0	1	1
BP	hair follicle maturation	15	0	1	1
BP	erythrocyte development	40	0	1	1
BP	enucleate erythrocyte development	6	0	1	1
BP	inner ear development	201	0	1	1
BP	otolith development	10	0	1	1
BP	regulation of axon extension involved in axon guidance	15	0	1	1
BP	positive regulation of axon extension involved in axon guidance	7	0	1	1
BP	negative regulation of axon extension involved in axon guidance	8	0	1	1
BP	artery morphogenesis	83	1	0.0653248	1	ZMIZ1
BP	venous blood vessel morphogenesis	9	0	1	1
BP	axon extension involved in axon guidance	19	0	1	1
BP	hypophysis morphogenesis	2	0	1	1
BP	diencephalon morphogenesis	3	0	1	1
BP	forebrain morphogenesis	13	0	1	1
BP	brain morphogenesis	38	0	1	1
BP	anatomical structure development	5811	5	0.454036	1	FOS,CNTNAP2,CPAMD8,GPR15,ZMIZ1
BP	neural nucleus development	63	0	1	1
BP	cell projection morphogenesis	646	1	0.491195	1	CNTNAP2
BP	formation of anatomical boundary	7	0	1	1
BP	leukemia inhibitory factor signaling pathway	4	0	1	1
BP	stem cell differentiation	244	0	1	1
BP	stem cell development	85	0	1	1
BP	stem cell fate commitment	10	0	1	1
BP	stem cell fate specification	6	0	1	1
BP	cellular developmental process	4298	3	0.665499	1	FOS,CNTNAP2,ZMIZ1
BP	cell motility	1812	2	0.41598	1	GPR15,ATP5F1A,ZMIZ1
BP	multicellular organismal-level homeostasis	803	0	1	1
BP	homeostasis of number of cells	320	0	1	1
BP	homeostasis of number of cells within a tissue	37	0	1	1
BP	host-mediated regulation of intestinal microbiota composition	10	0	1	1
BP	homeostasis of number of retina cells	2	0	1	1
BP	chemical homeostasis	1023	1	0.52583	1	F2RL3
BP	sensory system development	413	2	0.0466417	1	FOS,CPAMD8
BP	mechanosensory lateral line system development	1	0	1	1
BP	lateral line development	2	0	1	1
BP	neuromast development	2	0	1	1
BP	neuromast hair cell differentiation	2	0	1	1
BP	lateral line nerve development	1	0	1	1
BP	efferent axon development in a lateral line nerve	1	0	1	1
BP	posterior lateral line system development	1	0	1	1
BP	posterior lateral line development	1	0	1	1
BP	posterior lateral line neuromast development	1	0	1	1
BP	posterior lateral line neuromast hair cell differentiation	1	0	1	1
BP	lateral line system development	3	0	1	1
BP	peripheral nervous system neuron differentiation	15	0	1	1
BP	peripheral nervous system neuron development	15	0	1	1
BP	peripheral nervous system neuron axonogenesis	4	0	1	1
BP	chromosome localization	122	0	1	1
MF	itaconyl-CoA hydratase activity	1	0	1	1
MF	L-fuconate dehydratase activity	1	0	1	1
MF	L-pipecolate oxidase activity	1	0	1	1
MF	L-xylulose reductase (NADPH) activity	1	0	1	1
MF	delta7-sterol 5(6)-desaturase activity	1	0	1	1
MF	leukotriene-B4 20-monooxygenase activity	4	0	1	1
MF	long-chain fatty aldehyde dehydrogenase (NAD+) activity	1	0	1	1
MF	malonyl-CoA decarboxylase activity	1	0	1	1
MF	methionine-glyoxylate transaminase activity	1	0	1	1
MF	L-gulonate 3-dehydrogenase activity	1	0	1	1
MF	inositol oxygenase activity	1	0	1	1
MF	myosin-light-chain-phosphatase activity	1	0	1	1
MF	N-acetylglucosamine deacetylase activity	3	0	1	1
MF	N-acylneuraminate-9-phosphatase activity	1	0	1	1
MF	NADP+ nucleosidase activity	1	0	1	1
MF	NADH:ubiquinone reductase (non-electrogenic) activity	1	0	1	1
MF	NADPH peroxidase activity	1	0	1	1
MF	nucleoside monophosphate kinase activity	18	0	1	1
MF	nucleoside phosphotransferase activity	1	0	1	1
MF	omega-amidase activity	1	0	1	1
MF	omega-hydroxydecanoate dehydrogenase activity	1	0	1	1
MF	oxaloacetate tautomerase activity	3	0	1	1
MF	phenylpyruvate tautomerase activity	3	0	1	1
MF	phosphatidylinositol deacylase activity	1	0	1	1
MF	phosphoamidase activity	1	0	1	1
MF	[phosphorylase] phosphatase activity	2	0	1	1
MF	phytanate-CoA ligase activity	2	0	1	1
MF	fucokinase activity	1	0	1	1
MF	plasmanylethanolamine desaturase activity	1	0	1	1
MF	procollagen galactosyltransferase activity	3	0	1	1
MF	propionate-CoA ligase activity	4	0	1	1
MF	prostaglandin-E synthase activity	3	0	1	1
MF	prostaglandin E2 9-reductase activity	1	0	1	1
MF	putrescine oxidase activity	1	0	1	1
MF	retinol isomerase activity	2	0	1	1
MF	retinol O-fatty-acyltransferase activity	2	0	1	1
MF	retinyl-palmitate esterase activity	6	0	1	1
MF	rhodopsin kinase activity	3	0	1	1
MF	ribitol 2-dehydrogenase (NAD+) activity	1	0	1	1
MF	ribosylnicotinamide kinase activity	2	0	1	1
MF	RNA uridylyltransferase activity	3	0	1	1
MF	sedoheptulokinase activity	1	0	1	1
MF	sphingomyelin phosphodiesterase D activity	1	0	1	1
MF	sphingosine N-acyltransferase activity	7	0	1	1
MF	steroid sulfotransferase activity	4	0	1	1
MF	steryl-beta-glucosidase activity	2	0	1	1
MF	sugar-phosphatase activity	9	0	1	1
MF	sugar-terminal-phosphatase activity	3	0	1	1
MF	sulfur dioxygenase activity	1	0	1	1
MF	tau-protein kinase activity	22	0	1	1
MF	thiamine triphosphate phosphatase activity	1	0	1	1
MF	thiosulfate-thiol sulfurtransferase activity	1	0	1	1
MF	thymidylate 5'-phosphatase activity	1	0	1	1
MF	trans-L-3-hydroxyproline dehydratase activity	1	0	1	1
MF	triokinase activity	1	0	1	1
MF	inorganic triphosphate phosphatase activity	1	0	1	1
MF	nitrite reductase (NO-forming) activity	3	0	1	1
BP	3'-phosphoadenosine 5'-phosphosulfate metabolic process	15	0	1	1
BP	3'-phosphoadenosine 5'-phosphosulfate biosynthetic process	2	0	1	1
MF	calcium-dependent phospholipase C activity	2	0	1	1
MF	transforming growth factor beta binding	22	0	1	1
BP	catecholamine secretion	48	0	1	1
BP	regulation of catecholamine secretion	42	0	1	1
BP	positive regulation of viral transcription	3	0	1	1
BP	amyloid-beta metabolic process	64	0	1	1
MF	microfibril binding	6	0	1	1
MF	ethanolamine-phosphate phospho-lyase activity	1	0	1	1
MF	N-acetylneuraminate synthase activity	1	0	1	1
MF	arachidonate 15-lipoxygenase activity	3	0	1	1
MF	glyceryl-ether monooxygenase activity	1	0	1	1
MF	imidazolonepropionase activity	1	0	1	1
BP	arachidonate secretion	30	0	1	1
MF	IMP 5'-nucleotidase activity	4	0	1	1
MF	GMP 5'-nucleotidase activity	2	0	1	1
MF	intramolecular hydroxytransferase activity	2	0	1	1
MF	alkylthioltransferase activity	2	0	1	1
MF	hyaluronan synthase activity	3	0	1	1
MF	glucuronosyl-N-acetylglucosaminyl-proteoglycan 4-alpha-N-acetylglucosaminyltransferase activity	3	0	1	1
MF	N-acetylglucosaminyl-proteoglycan 4-beta-glucuronosyltransferase activity	2	0	1	1
MF	N-acetylgalactosaminyl-proteoglycan 3-beta-glucuronosyltransferase activity	4	0	1	1
MF	lactosylceramide 4-alpha-galactosyltransferase activity	1	0	1	1
MF	acyloxyacyl hydrolase activity	1	0	1	1
MF	icosanoid binding	8	0	1	1
MF	icosatetraenoic acid binding	7	0	1	1
MF	arachidonate binding	7	0	1	1
MF	aspartate-tRNA(Asn) ligase activity	1	0	1	1
MF	glutamate-tRNA(Gln) ligase activity	1	0	1	1
MF	glutaminyl-tRNA synthase (glutamine-hydrolyzing) activity	3	0	1	1
MF	protein-glutamine glutaminase activity	1	0	1	1
MF	1,5-anhydro-D-fructose reductase activity	1	0	1	1
MF	GDP-L-fucose synthase activity	1	0	1	1
MF	quinine 3-monooxygenase activity	1	0	1	1
MF	methylarsonate reductase activity	2	0	1	1
MF	delta14-sterol reductase activity	2	0	1	1
MF	delta24-sterol reductase activity	1	0	1	1
MF	propionyl-CoA C2-trimethyltridecanoyltransferase activity	1	0	1	1
MF	acetyl-CoA C-myristoyltransferase activity	3	0	1	1
MF	5-oxo-6E,8Z,11Z,14Z-icosatetraenoic acid binding	1	0	1	1
MF	5-hydroxy-6E,8Z,11Z,14Z-icosatetraenoic acid binding	1	0	1	1
MF	5(S)-hydroxyperoxy-6E,8Z,11Z,14Z-icosatetraenoic acid binding	1	0	1	1
MF	testosterone 6-beta-hydroxylase activity	4	0	1	1
BP	chondroitin sulfate proteoglycan biosynthetic process	23	0	1	1
BP	dermatan sulfate proteoglycan biosynthetic process	8	0	1	1
BP	dermatan sulfate proteoglycan biosynthetic process, polysaccharide chain biosynthetic process	1	0	1	1
BP	chondroitin sulfate proteoglycan biosynthetic process, polysaccharide chain biosynthetic process	2	0	1	1
BP	chondroitin sulfate proteoglycan metabolic process	30	0	1	1
BP	dermatan sulfate proteoglycan metabolic process	11	0	1	1
MF	3'-phosphoadenosine 5'-phosphosulfate binding	9	0	1	1
BP	nucleic acid transport	148	0	1	1
BP	RNA transport	148	0	1	1
MF	N-acetylgalactosamine 4-sulfate 6-O-sulfotransferase activity	2	0	1	1
MF	flavin adenine dinucleotide binding	82	0	1	1
MF	NADP binding	51	0	1	1
MF	oxidoreductase activity, acting on NAD(P)H, oxygen as acceptor	12	0	1	1
BP	hydrogen peroxide biosynthetic process	14	0	1	1
BP	regulation of homocysteine metabolic process	1	0	1	1
BP	homocysteine metabolic process	12	0	1	1
BP	regulation of lymphocyte proliferation	228	0	1	1
BP	positive regulation of lymphocyte proliferation	138	0	1	1
BP	negative regulation of lymphocyte proliferation	83	0	1	1
BP	epithelial cell proliferation	461	0	1	1	ATP5F1A
BP	urothelial cell proliferation	1	0	1	1
BP	regulation of urothelial cell proliferation	1	0	1	1
BP	positive regulation of urothelial cell proliferation	1	0	1	1
BP	regulation of epithelial cell proliferation	386	0	1	1	ATP5F1A
BP	positive regulation of epithelial cell proliferation	209	0	1	1
BP	negative regulation of epithelial cell proliferation	161	0	1	1	ATP5F1A
MF	nuclear androgen receptor binding	25	0	1	1
MF	AF-2 domain binding	3	0	1	1
MF	AF-1 domain binding	1	0	1	1
BP	regulation of mRNA processing	123	0	1	1
BP	positive regulation of mRNA processing	29	0	1	1
BP	negative regulation of mRNA processing	21	0	1	1
BP	negative regulation of defense response to virus	17	0	1	1
BP	regulation of defense response to virus	63	0	1	1
BP	negative regulation of defense response to virus by host	4	0	1	1
BP	regulation of defense response to virus by host	43	0	1	1
MF	DNA binding domain binding	4	0	1	1
MF	LBD domain binding	6	0	1	1
MF	galactose 3-O-sulfotransferase activity	4	0	1	1
MF	proteoglycan sulfotransferase activity	3	0	1	1
MF	WW domain binding	23	0	1	1
MF	CARD domain binding	15	0	1	1
BP	regulation of protein secretion	268	0	1	1
BP	negative regulation of protein secretion	74	0	1	1
BP	positive regulation of protein secretion	148	0	1	1
BP	regulation of inflammatory response	417	0	1	1
BP	negative regulation of inflammatory response	193	0	1	1
BP	positive regulation of inflammatory response	157	0	1	1
BP	regulation of peptidyl-tyrosine phosphorylation	160	0	1	1
BP	positive regulation of peptidyl-tyrosine phosphorylation	117	0	1	1
BP	negative regulation of peptidyl-tyrosine phosphorylation	36	0	1	1
MF	RS domain binding	4	0	1	1
BP	regulation of lipoprotein metabolic process	17	0	1	1
BP	positive regulation of lipoprotein metabolic process	4	0	1	1
BP	negative regulation of lipoprotein metabolic process	5	0	1	1
MF	low-density lipoprotein particle receptor binding	26	0	1	1
BP	regulation of phagocytosis	95	0	1	1
BP	negative regulation of phagocytosis	21	0	1	1
BP	positive regulation of phagocytosis	66	0	1	1
BP	regulation of neurogenesis	365	0	1	1
BP	negative regulation of neurogenesis	130	0	1	1
BP	positive regulation of neurogenesis	232	0	1	1
BP	regulation of axonogenesis	133	0	1	1
BP	negative regulation of axonogenesis	48	0	1	1
BP	positive regulation of axonogenesis	72	0	1	1
BP	regulation of dendrite development	92	0	1	1
BP	negative regulation of dendrite morphogenesis	7	0	1	1
BP	positive regulation of dendrite morphogenesis	30	0	1	1
BP	regulation of immune response	926	0	1	1
BP	negative regulation of immune response	200	0	1	1
BP	positive regulation of immune response	737	0	1	1
BP	RNA destabilization	188	0	1	1
MF	dopamine receptor binding	15	0	1	1
BP	cocaine metabolic process	1	0	1	1
MF	advanced glycation end-product receptor activity	1	0	1	1
MF	RAGE receptor binding	11	0	1	1
BP	detoxification of mercury ion	2	0	1	1
BP	regulation of biological process	11427	8	0.53103	1	HAUS1,FOS,CNTNAP2,CPAMD8,GPR15,ATP5F1A,ZMIZ1,AHRR,F2RL3
BP	regulation of catalytic activity	1156	1	0.575282	1	CPAMD8
BP	regulation of viral process	169	0	1	1
BP	regulation of developmental process	2445	2	0.58662	1	FOS,ZMIZ1
BP	regulation of cellular process	10814	7	0.661264	1	HAUS1,FOS,CNTNAP2,GPR15,ATP5F1A,ZMIZ1,AHRR,F2RL3
BP	regulation of behavior	73	0	1	1
BP	regulation of insulin secretion	170	0	1	1
BP	activated T cell proliferation	44	0	1	1
BP	monoatomic ion homeostasis	592	1	0.354367	1	F2RL3
BP	circadian sleep/wake cycle, sleep	17	0	1	1
BP	regulation of synapse structure or activity	296	0	1	1
BP	modulation of chemical synaptic transmission	496	0	1	1
BP	negative regulation of synaptic transmission	56	0	1	1
BP	positive regulation of synaptic transmission	167	0	1	1
BP	regulation of synapse organization	290	0	1	1
BP	synapse organization	525	0	1	1
BP	regulation of steroid biosynthetic process	83	0	1	1
MF	GABA receptor binding	18	0	1	1
BP	regulation of acyl-CoA biosynthetic process	6	0	1	1
MF	phosphoserine residue binding	10	0	1	1
MF	phosphothreonine residue binding	3	0	1	1
BP	coagulation	227	1	0.151538	1	F2RL3
BP	regulation of coagulation	76	0	1	1
BP	negative regulation of coagulation	54	0	1	1
BP	positive regulation of coagulation	31	0	1	1
BP	protein stabilization	219	0	1	1
BP	peptide stabilization	1	0	1	1
BP	peptide antigen stabilization	1	0	1	1
BP	defense response to Gram-negative bacterium	96	0	1	1
BP	defense response to Gram-positive bacterium	112	0	1	1
BP	defense response to fungus	60	0	1	1
MF	pyruvate transmembrane transporter activity	5	0	1	1
MF	cell adhesion molecule binding	551	0	1	1
MF	extracellular matrix binding	64	0	1	1
BP	progesterone receptor signaling pathway	12	0	1	1
BP	regulation of calcium-mediated signaling	96	0	1	1
BP	negative regulation of calcium-mediated signaling	22	0	1	1
BP	positive regulation of calcium-mediated signaling	58	0	1	1
BP	antigen receptor-mediated signaling pathway	184	0	1	1
BP	T cell receptor signaling pathway	137	0	1	1
BP	B cell receptor signaling pathway	62	0	1	1
BP	regulation of antigen receptor-mediated signaling pathway	67	0	1	1
BP	regulation of B cell receptor signaling pathway	24	0	1	1
BP	regulation of T cell receptor signaling pathway	47	0	1	1
BP	positive regulation of antigen receptor-mediated signaling pathway	27	0	1	1
BP	negative regulation of antigen receptor-mediated signaling pathway	33	0	1	1
BP	negative regulation of B cell receptor signaling pathway	9	0	1	1
BP	negative regulation of T cell receptor signaling pathway	25	0	1	1
BP	positive regulation of B cell receptor signaling pathway	9	0	1	1
BP	positive regulation of T cell receptor signaling pathway	18	0	1	1
BP	regulation of T cell activation	379	1	0.231636	1	ZMIZ1
BP	regulation of B cell activation	126	0	1	1
BP	regulation of cell activation	625	1	0.352353	1	ZMIZ1
BP	negative regulation of cell activation	212	0	1	1
BP	positive regulation of cell activation	374	1	0.229953	1	ZMIZ1
BP	negative regulation of T cell activation	129	0	1	1
BP	negative regulation of B cell activation	30	0	1	1
BP	positive regulation of T cell activation	249	1	0.164071	1	ZMIZ1
BP	positive regulation of B cell activation	81	0	1	1
BP	white fat cell differentiation	17	0	1	1
BP	brown fat cell differentiation	53	0	1	1
BP	nervous system process	1412	2	0.237077	1	FOS,CNTNAP2
BP	regulation of body fluid levels	360	1	0.238541	1	F2RL3
BP	multicellular organismal movement	59	0	1	1
BP	musculoskeletal movement	57	0	1	1
BP	voluntary musculoskeletal movement	7	0	1	1
BP	musculoskeletal movement, spinal reflex action	2	0	1	1
BP	neuromuscular process controlling posture	18	0	1	1
BP	neuromuscular process controlling balance	55	0	1	1
BP	endocrine process	88	0	1	1
BP	cognition	315	2	0.0298426	1	FOS,CNTNAP2
BP	multicellular organismal-level water homeostasis	34	0	1	1
BP	intestinal absorption	42	0	1	1
BP	sensory processing	4	0	1	1
BP	determination of affect	1	0	1	1
BP	response to stimulus	8417	6	0.543899	1	FOS,CNTNAP2,GPR15,ATP5F1A,ZMIZ1,AHRR,F2RL3
MF	cobalt ion binding	3	0	1	1
BP	leukocyte migration	386	1	0.231947	1	GPR15
BP	leukocyte tethering or rolling	34	0	1	1
BP	leukocyte adhesive activation	2	0	1	1
BP	diapedesis	6	0	1	1
BP	neuromuscular process	172	1	0.126557	1	CNTNAP2
BP	detection of stimulus involved in sensory perception	460	0	1	1
BP	detection of chemical stimulus involved in sensory perception	388	0	1	1
BP	detection of light stimulus involved in visual perception	20	0	1	1
BP	sensory perception of taste	64	0	1	1
BP	detection of mechanical stimulus involved in sensory perception of sound	17	0	1	1
BP	detection of chemical stimulus involved in sensory perception of smell	343	0	1	1
BP	detection of chemical stimulus involved in sensory perception of taste	42	0	1	1
BP	sensory perception of bitter taste	41	0	1	1
BP	sensory perception of salty taste	4	0	1	1
BP	sensory perception of sour taste	9	0	1	1
BP	sensory perception of sweet taste	7	0	1	1
BP	sensory perception of umami taste	7	0	1	1
BP	positive chemotaxis	64	0	1	1
BP	negative chemotaxis	46	0	1	1
BP	regulation of chemotaxis	204	0	1	1
BP	positive regulation of chemotaxis	138	0	1	1
BP	negative regulation of chemotaxis	48	0	1	1
BP	regulation of negative chemotaxis	4	0	1	1
BP	positive regulation of negative chemotaxis	1	0	1	1
BP	negative regulation of negative chemotaxis	2	0	1	1
BP	regulation of positive chemotaxis	26	0	1	1
BP	positive regulation of positive chemotaxis	25	0	1	1
BP	negative regulation of positive chemotaxis	1	0	1	1
BP	induction of negative chemotaxis	1	0	1	1
BP	induction of positive chemotaxis	14	0	1	1
BP	pigment cell differentiation	35	0	1	1
BP	regulation of pigment cell differentiation	8	0	1	1
BP	positive regulation of pigment cell differentiation	7	0	1	1
BP	sensory perception of temperature stimulus	31	0	1	1
BP	sensory perception of light stimulus	210	0	1	1
BP	sensory perception of mechanical stimulus	193	0	1	1
BP	thermoception	8	0	1	1
BP	equilibrioception	8	0	1	1
BP	detection of temperature stimulus involved in thermoception	5	0	1	1
BP	detection of temperature stimulus involved in sensory perception	25	0	1	1
BP	detection of light stimulus involved in sensory perception	20	0	1	1
BP	detection of temperature stimulus involved in sensory perception of pain	21	0	1	1
BP	detection of mechanical stimulus involved in sensory perception of pain	15	0	1	1
BP	detection of chemical stimulus involved in sensory perception of pain	3	0	1	1
BP	detection of mechanical stimulus involved in sensory perception	39	0	1	1
BP	sensory perception of touch	6	0	1	1
BP	detection of mechanical stimulus involved in sensory perception of touch	4	0	1	1
BP	detection of mechanical stimulus	57	0	1	1
BP	dimethylallyl diphosphate biosynthetic process	2	0	1	1
BP	dimethylallyl diphosphate metabolic process	2	0	1	1
BP	regulation of lipid catabolic process	66	0	1	1
BP	negative regulation of lipid catabolic process	28	0	1	1
BP	positive regulation of lipid catabolic process	27	0	1	1
MF	quaternary ammonium group binding	36	0	1	1
MF	nitric-oxide synthase binding	10	0	1	1
BP	regulation of nitric-oxide synthase activity	23	0	1	1
BP	positive regulation of nitric-oxide synthase activity	13	0	1	1
BP	negative regulation of nitric-oxide synthase activity	6	0	1	1
BP	regulation of lipoprotein lipase activity	14	0	1	1
BP	negative regulation of lipoprotein lipase activity	7	0	1	1
BP	positive regulation of lipoprotein lipase activity	7	0	1	1
MF	Hsp27 protein binding	1	0	1	1
MF	microtubule plus-end binding	21	0	1	1
MF	microtubule minus-end binding	12	0	1	1
BP	microtubule sliding	3	0	1	1
BP	microtubule severing	9	0	1	1
BP	actin filament severing	17	0	1	1
MF	actin filament binding	204	0	1	1
BP	barbed-end actin filament capping	25	0	1	1
BP	actin filament bundle assembly	157	0	1	1
MF	protein kinase A binding	50	0	1	1
MF	mitogen-activated protein kinase binding	28	0	1	1
MF	GTPase binding	298	0	1	1
MF	GDP-dissociation inhibitor binding	2	0	1	1
MF	Rho GDP-dissociation inhibitor binding	2	0	1	1
BP	chiasma assembly	7	0	1	1
BP	mRNA transport	119	0	1	1
BP	rRNA transport	3	0	1	1
BP	snRNA transport	6	0	1	1
BP	tRNA transport	6	0	1	1
MF	nucleic acid transmembrane transporter activity	2	0	1	1
MF	RNA transmembrane transporter activity	2	0	1	1
BP	regulation of endosome size	13	0	1	1
BP	regulation of calcium-independent cell-cell adhesion	2	0	1	1
BP	positive regulation of calcium-independent cell-cell adhesion	1	0	1	1
BP	negative regulation of calcium-independent cell-cell adhesion	1	0	1	1
BP	regulation of membrane protein ectodomain proteolysis	27	0	1	1
BP	positive regulation of membrane protein ectodomain proteolysis	17	0	1	1
BP	negative regulation of membrane protein ectodomain proteolysis	7	0	1	1
BP	regulation of secretion	600	0	1	1
BP	positive regulation of secretion	316	0	1	1
BP	negative regulation of secretion	165	0	1	1
BP	regulation of transport	1597	1	0.71255	1	F2RL3
BP	positive regulation of transport	834	1	0.469871	1	F2RL3
BP	negative regulation of transport	443	0	1	1
BP	regulation of DNA metabolic process	483	0	1	1
BP	negative regulation of DNA metabolic process	127	0	1	1
BP	positive regulation of DNA metabolic process	285	0	1	1
BP	negative regulation of lipid biosynthetic process	64	0	1	1
BP	regulation of small GTPase mediated signal transduction	284	0	1	1
BP	positive regulation of small GTPase mediated signal transduction	64	0	1	1
BP	negative regulation of small GTPase mediated signal transduction	60	0	1	1
MF	NF-kappaB binding	30	0	1	1
BP	dihydrobiopterin metabolic process	2	0	1	1
BP	nuclear membrane disassembly	12	0	1	1
MF	unfolded protein binding	114	0	1	1
BP	'de novo' cotranslational protein folding	3	0	1	1
BP	'de novo' post-translational protein folding	44	0	1	1
BP	chaperone cofactor-dependent protein refolding	32	0	1	1
BP	chaperone mediated protein folding independent of cofactor	8	0	1	1
MF	protein-folding chaperone binding	130	0	1	1
BP	constitutive protein ectodomain proteolysis	1	0	1	1
BP	regulation of DNA-binding transcription factor activity	341	0	1	1
BP	positive regulation of DNA-binding transcription factor activity	197	0	1	1
BP	positive regulation of NF-kappaB transcription factor activity	115	0	1	1
BP	negative regulation of developmental process	960	0	1	1
BP	positive regulation of developmental process	1338	2	0.288219	1	FOS,ZMIZ1
BP	regulation of helicase activity	10	0	1	1
BP	positive regulation of helicase activity	6	0	1	1
BP	negative regulation of helicase activity	4	0	1	1
BP	regulation of binding	210	0	1	1
BP	positive regulation of binding	102	0	1	1
BP	negative regulation of binding	98	0	1	1
BP	regulation of DNA binding	71	0	1	1
BP	DNA ligation involved in DNA recombination	1	0	1	1
BP	DNA ligation involved in DNA repair	5	0	1	1
BP	regulation of DNA ligation	6	0	1	1
BP	positive regulation of DNA ligation	5	0	1	1
BP	negative regulation of DNA ligation	1	0	1	1
MF	ATPase binding	82	0	1	1
MF	sugar transmembrane transporter activity	28	0	1	1
MF	hepoxilin A3 synthase activity	1	0	1	1
BP	hepoxilin metabolic process	8	0	1	1
BP	hepoxilin biosynthetic process	8	0	1	1
BP	RNA polymerase II preinitiation complex assembly	52	0	1	1
BP	synaptic assembly at neuromuscular junction	13	0	1	1
BP	regulation of actin nucleation	38	0	1	1
BP	negative regulation of actin nucleation	9	0	1	1
BP	positive regulation of actin nucleation	14	0	1	1
BP	regulation of cellular component organization	2389	1	0.870538	1	HAUS1,CNTNAP2
BP	negative regulation of cellular component organization	698	0	1	1
BP	positive regulation of cellular component organization	1085	1	0.590663	1	CNTNAP2
BP	chaperone-mediated protein complex assembly	23	0	1	1
BP	NK T cell activation	18	0	1	1
BP	regulation of NK T cell activation	12	0	1	1
BP	negative regulation of NK T cell activation	3	0	1	1
BP	positive regulation of NK T cell activation	9	0	1	1
BP	regulation of NK T cell differentiation	6	0	1	1
BP	positive regulation of NK T cell differentiation	4	0	1	1
MF	metal cation:proton antiporter activity	23	0	1	1
BP	regulation of NK T cell proliferation	7	0	1	1
BP	negative regulation of NK T cell proliferation	1	0	1	1
BP	positive regulation of NK T cell proliferation	6	0	1	1
BP	smooth muscle cell differentiation	75	0	1	1
BP	striated muscle cell differentiation	307	0	1	1
BP	regulation of muscle cell differentiation	159	0	1	1
BP	negative regulation of muscle cell differentiation	67	0	1	1
BP	positive regulation of muscle cell differentiation	83	0	1	1
BP	regulation of smooth muscle cell differentiation	46	0	1	1
BP	negative regulation of smooth muscle cell differentiation	20	0	1	1
BP	positive regulation of smooth muscle cell differentiation	24	0	1	1
BP	regulation of striated muscle cell differentiation	94	0	1	1
BP	negative regulation of striated muscle cell differentiation	40	0	1	1
BP	positive regulation of striated muscle cell differentiation	51	0	1	1
BP	glucose 6-phosphate metabolic process	27	0	1	1
BP	xylitol catabolic process	1	0	1	1
BP	xylitol metabolic process	1	0	1	1
BP	xylulose 5-phosphate metabolic process	6	0	1	1
BP	nuclear export	160	0	1	1
BP	nuclear transport	323	0	1	1
BP	import into nucleus	169	0	1	1
BP	regulation of phosphorus metabolic process	865	0	1	1
BP	negative regulation of sulfur metabolic process	1	0	1	1
BP	positive regulation of sulfur metabolic process	5	0	1	1
BP	meiotic sister chromatid cohesion	13	0	1	1
BP	localization	5161	2	0.916888	1	CNTNAP2,ATP5F1A,F2RL3
BP	vitamin transport	52	0	1	1
BP	prosthetic group metabolic process	6	0	1	1
MF	prosthetic group binding	1	0	1	1
BP	protein insertion into mitochondrial membrane	6	0	1	1
BP	protein insertion into membrane	41	0	1	1
BP	sequestering of calcium ion	131	1	0.100569	1	F2RL3
BP	release of sequestered calcium ion into cytosol	124	1	0.0962795	1	F2RL3
MF	dioxygenase activity	86	0	1	1
BP	cartilage development	201	0	1	1
MF	phosphoprotein binding	88	0	1	1
BP	cytoplasmic sequestering of protein	17	0	1	1
BP	positive regulation of protein transport	248	0	1	1
BP	regulation of protein transport	433	0	1	1
BP	negative regulation of protein transport	118	0	1	1
BP	spindle assembly	128	0	1	1	HAUS1
BP	mitotic spindle disassembly	2	0	1	1
BP	spindle disassembly	2	0	1	1
BP	spindle elongation	13	0	1	1
BP	meiotic spindle elongation	1	0	1	1
CC	spindle midzone	37	0	1	1
BP	establishment of localization	4524	1	0.974606	1	ATP5F1A,F2RL3
BP	maintenance of location	331	1	0.217447	1	F2RL3
BP	establishment of RNA localization	151	0	1	1
BP	sequestering of metal ion	8	0	1	1
BP	regulation of multicellular organismal process	2984	2	0.663614	1	FOS,ZMIZ1
BP	positive regulation of multicellular organismal process	1655	2	0.355491	1	FOS,ZMIZ1
BP	negative regulation of multicellular organismal process	1177	0	1	1
BP	regulation of protein metabolic process	1977	1	0.759361	1	CPAMD8
BP	positive regulation of protein metabolic process	1049	0	1	1
BP	negative regulation of protein metabolic process	847	1	0.44002	1	CPAMD8
BP	regulation of lymphocyte activation	497	1	0.289664	1	ZMIZ1
BP	negative regulation of lymphocyte activation	162	0	1	1
BP	positive regulation of lymphocyte activation	321	1	0.204879	1	ZMIZ1
BP	regulation of RNA metabolic process	3481	3	0.429596	1	FOS,ZMIZ1,AHRR
BP	negative regulation of RNA metabolic process	1274	0	1	1
BP	positive regulation of RNA metabolic process	1842	2	0.386636	1	FOS,ZMIZ1
BP	spindle midzone assembly	13	0	1	1
BP	mitotic spindle midzone assembly	10	0	1	1
BP	meiotic spindle midzone assembly	2	0	1	1
BP	protein polymerization	279	0	1	1	HAUS1
BP	protein complex oligomerization	267	0	1	1
BP	protein homooligomerization	200	0	1	1
BP	protein depolymerization	118	0	1	1
BP	protein tetramerization	96	0	1	1
MF	mono-olein transacylation activity	2	0	1	1
MF	diolein transacylation activity	2	0	1	1
MF	CP2 mannose-ethanolamine phosphotransferase activity	1	0	1	1
BP	chromosome organization	621	0	1	1
BP	regulation of release of sequestered calcium ion into cytosol	80	1	0.0605261	1	F2RL3
BP	negative regulation of release of sequestered calcium ion into cytosol	12	0	1	1
BP	positive regulation of release of sequestered calcium ion into cytosol	42	1	0.0261293	1	F2RL3
BP	regulation of sequestering of calcium ion	127	1	0.0980522	1	F2RL3
BP	negative regulation of sequestering of calcium ion	125	1	0.0974395	1	F2RL3
BP	positive regulation of sequestering of calcium ion	14	0	1	1
CC	cell tip	9	0	1	1
MF	NAD binding	53	0	1	1
BP	protein homotetramerization	61	0	1	1
BP	protein heterotetramerization	15	0	1	1
BP	protein heterooligomerization	30	0	1	1
BP	nuclear pore complex assembly	10	0	1	1
BP	establishment of spindle localization	61	0	1	1
BP	establishment of spindle orientation	46	0	1	1
BP	establishment of meiotic spindle localization	9	0	1	1
BP	establishment of meiotic spindle orientation	4	0	1	1
BP	centrosome duplication	74	0	1	1
BP	centrosome separation	16	0	1	1
BP	cell division	623	0	1	1	HAUS1
BP	regulation of cell division	182	0	1	1
BP	establishment of chromosome localization	114	0	1	1
BP	chromosome separation	84	0	1	1
BP	chromosome movement towards spindle pole	7	0	1	1
BP	mitotic sister chromatid separation	65	0	1	1
BP	meiotic chromosome separation	10	0	1	1
BP	male meiosis chromosome separation	1	0	1	1
BP	female meiosis chromosome separation	2	0	1	1
BP	metaphase chromosome alignment	102	0	1	1
BP	meiotic metaphase chromosome alignment	5	0	1	1
BP	attachment of mitotic spindle microtubules to kinetochore	26	0	1	1
BP	attachment of meiotic spindle microtubules to kinetochore	1	0	1	1
BP	meiotic cell cycle	284	0	1	1
BP	regulation of hydrolase activity	594	1	0.349295	1	CPAMD8
BP	regulation of transferase activity	502	0	1	1
BP	regulation of lyase activity	51	0	1	1
BP	regulation of ligase activity	5	0	1	1
BP	regulation of oxidoreductase activity	61	0	1	1
BP	regulation of cyclic-nucleotide phosphodiesterase activity	5	0	1	1
BP	positive regulation of cyclic-nucleotide phosphodiesterase activity	3	0	1	1
BP	negative regulation of cyclic-nucleotide phosphodiesterase activity	2	0	1	1
BP	positive regulation of hydrolase activity	324	0	1	1
BP	negative regulation of hydrolase activity	232	1	0.1245	1	CPAMD8
BP	positive regulation of transferase activity	279	0	1	1
BP	negative regulation of transferase activity	189	0	1	1
BP	positive regulation of lyase activity	29	0	1	1
BP	negative regulation of lyase activity	21	0	1	1
BP	positive regulation of ligase activity	4	0	1	1
BP	negative regulation of ligase activity	1	0	1	1
BP	positive regulation of oxidoreductase activity	35	0	1	1
BP	negative regulation of oxidoreductase activity	20	0	1	1
BP	proprioception involved in equilibrioception	1	0	1	1
BP	cellular response to potassium ion starvation	2	0	1	1
BP	protein decanoylation	1	0	1	1
MF	muscle alpha-actinin binding	15	0	1	1
MF	FATZ binding	5	0	1	1
MF	mannose-ethanolamine phosphotransferase activity	4	0	1	1
MF	serotonin binding	10	0	1	1
MF	epinephrine binding	6	0	1	1
MF	norepinephrine binding	4	0	1	1
BP	kinetochore assembly	16	0	1	1
BP	kinetochore organization	20	0	1	1
BP	response to glucocorticoid	130	1	0.0820465	1	FOS,ATP5F1A
BP	response to mineralocorticoid	34	1	0.0245138	1	FOS
BP	regulation of neurotrophin TRK receptor signaling pathway	10	0	1	1
BP	negative regulation of neurotrophin TRK receptor signaling pathway	3	0	1	1
BP	positive regulation of neurotrophin TRK receptor signaling pathway	5	0	1	1
BP	tRNA acetylation	1	0	1	1
MF	tRNA N-acetyltransferase activity	1	0	1	1
MF	alpha-actinin binding	28	0	1	1
BP	regulation of nerve growth factor receptor activity	1	0	1	1
MF	BH domain binding	6	0	1	1
MF	CH domain binding	1	0	1	1
BP	neuron apoptotic process	293	0	1	1
BP	stress-activated MAPK cascade	49	0	1	1
BP	response to nitrosative stress	10	0	1	1
BP	detoxification of nitrogen compound	5	0	1	1
BP	response to corticosterone	13	1	0.0071292	1	FOS
BP	response to cortisone	1	0	1	1
BP	response to cortisol	6	0	1	1
BP	microtubule nucleation by interphase microtubule organizing center	1	0	1	1
BP	microtubule nucleation by microtubule organizing center	5	0	1	1
MF	corticotropin-releasing hormone binding	2	0	1	1
MF	PTB domain binding	3	0	1	1
MF	hormone receptor binding	33	0	1	1
MF	peptide hormone receptor binding	21	0	1	1
MF	corticotropin-releasing hormone receptor binding	6	0	1	1
MF	corticotropin-releasing hormone receptor 1 binding	4	0	1	1
MF	corticotropin-releasing hormone receptor 2 binding	4	0	1	1
MF	BH3 domain binding	6	0	1	1
BP	regulation of ubiquitin-protein transferase activity	38	0	1	1
BP	positive regulation of ubiquitin-protein transferase activity	20	0	1	1
BP	negative regulation of ubiquitin-protein transferase activity	16	0	1	1
BP	regulation of meiotic cell cycle	70	0	1	1
BP	positive regulation of meiotic cell cycle	28	0	1	1
BP	negative regulation of meiotic cell cycle	20	0	1	1
BP	myoblast proliferation	34	1	0.0211117	1	FOS
BP	myoblast migration	13	0	1	1
BP	intracellular pH reduction	52	0	1	1
BP	regulation of intracellular pH	83	0	1	1
BP	intracellular pH elevation	7	0	1	1
BP	spindle attachment to meiosis I kinetochore	1	0	1	1
BP	maintenance of protein location in nucleus	24	0	1	1
BP	corticotropin secretion	8	0	1	1
BP	regulation of corticotropin secretion	6	0	1	1
BP	negative regulation of corticotropin secretion	1	0	1	1
BP	positive regulation of corticotropin secretion	5	0	1	1
BP	regulation of cortisol secretion	5	0	1	1
BP	negative regulation of cortisol secretion	1	0	1	1
BP	positive regulation of cortisol secretion	4	0	1	1
BP	positive regulation of corticotropin-releasing hormone secretion	2	0	1	1
BP	vesicle fusion with vacuole	11	0	1	1
BP	regulation of cytosolic calcium ion concentration	56	0	1	1
BP	negative regulation of cytosolic calcium ion concentration	15	0	1	1
BP	regulation of filopodium assembly	47	0	1	1
BP	negative regulation of filopodium assembly	5	0	1	1
BP	positive regulation of filopodium assembly	29	0	1	1
BP	regulation of stress fiber assembly	90	0	1	1
BP	regulation of cytoskeleton organization	511	0	1	1	HAUS1
BP	negative regulation of cytoskeleton organization	155	0	1	1
BP	positive regulation of cytoskeleton organization	182	0	1	1
BP	positive regulation of stress fiber assembly	50	0	1	1
BP	negative regulation of stress fiber assembly	29	0	1	1
MF	D-aminoacyl-tRNA deacylase activity	2	0	1	1
MF	D-tyrosyl-tRNA(Tyr) deacylase activity	2	0	1	1
BP	adenine nucleotide transport	37	0	1	1
MF	NFAT protein binding	5	0	1	1
MF	iron-sulfur cluster binding	71	0	1	1
MF	2 iron, 2 sulfur cluster binding	25	0	1	1
MF	3 iron, 4 sulfur cluster binding	3	0	1	1
MF	4 iron, 4 sulfur cluster binding	45	0	1	1
MF	metal cluster binding	72	0	1	1
BP	elastin metabolic process	8	0	1	1
BP	elastin biosynthetic process	1	0	1	1
BP	regulation of elastin biosynthetic process	1	0	1	1
BP	negative regulation of elastin biosynthetic process	1	0	1	1
BP	keratinocyte migration	20	0	1	1
BP	regulation of keratinocyte migration	14	0	1	1
BP	negative regulation of keratinocyte migration	2	0	1	1
BP	positive regulation of keratinocyte migration	12	0	1	1
BP	flavone metabolic process	6	0	1	1
BP	mitochondrial calcium ion homeostasis	22	0	1	1
BP	positive regulation of mitochondrial calcium ion concentration	9	0	1	1
BP	negative regulation of mitochondrial calcium ion concentration	3	0	1	1
BP	smooth endoplasmic reticulum calcium ion homeostasis	3	0	1	1
MF	5'-deoxyribose-5-phosphate lyase activity	8	0	1	1
BP	regulation of neurotransmitter uptake	19	0	1	1
BP	negative regulation of neurotransmitter uptake	2	0	1	1
BP	positive regulation of neurotransmitter uptake	6	0	1	1
BP	dopamine uptake involved in synaptic transmission	12	0	1	1
BP	regulation of dopamine uptake involved in synaptic transmission	8	0	1	1
BP	negative regulation of dopamine uptake involved in synaptic transmission	1	0	1	1
BP	positive regulation of dopamine uptake involved in synaptic transmission	3	0	1	1
BP	regulation of neurotransmitter transport	93	0	1	1
BP	negative regulation of neurotransmitter transport	8	0	1	1
BP	positive regulation of neurotransmitter transport	24	0	1	1
BP	response to cAMP	87	1	0.0630954	1	FOS
BP	response to calcium ion	130	1	0.106526	1	FOS
BP	response to folic acid	9	0	1	1
BP	detection of glucose	2	0	1	1
BP	response to methylglyoxal	2	0	1	1
BP	methylglyoxal catabolic process	4	0	1	1
BP	response to methylmercury	4	0	1	1
BP	meiotic recombination checkpoint signaling	5	0	1	1
BP	response to hydrostatic pressure	7	0	1	1
BP	exocyst localization	5	0	1	1
BP	response to electrical stimulus	44	0	1	1
BP	proteolysis involved in protein catabolic process	773	0	1	1
BP	protein maturation	572	0	1	1
BP	detection of stimulus	579	0	1	1
BP	defense response to virus	305	0	1	1
BP	histamine transport	12	0	1	1
BP	serotonin uptake	12	0	1	1
BP	regulation of serotonin uptake	3	0	1	1
BP	negative regulation of serotonin uptake	2	0	1	1
BP	histamine uptake	4	0	1	1
BP	norepinephrine uptake	9	0	1	1
BP	regulation of norepinephrine uptake	2	0	1	1
BP	negative regulation of norepinephrine uptake	1	0	1	1
BP	positive regulation of norepinephrine uptake	1	0	1	1
BP	epinephrine uptake	2	0	1	1
BP	acetylcholine uptake	2	0	1	1
BP	regulation of acetylcholine uptake	1	0	1	1
BP	barbed-end actin filament uncapping	1	0	1	1
BP	actin filament network formation	8	0	1	1
BP	organelle localization	596	0	1	1
BP	cellular localization	3307	2	0.720634	1	CNTNAP2,F2RL3
BP	centrosome localization	32	0	1	1
BP	endoplasmic reticulum localization	9	0	1	1
BP	Golgi localization	14	0	1	1
BP	mitochondrion localization	49	0	1	1
BP	nucleus localization	35	0	1	1
BP	vesicle localization	215	0	1	1
BP	establishment of localization in cell	1902	0	1	1
BP	establishment of vesicle localization	196	0	1	1
BP	maintenance of location in cell	214	1	0.148101	1	F2RL3
BP	spindle localization	66	0	1	1
BP	establishment of mitochondrion localization	31	0	1	1
BP	establishment of organelle localization	469	0	1	1
BP	maintenance of organelle location	11	0	1	1
BP	maintenance of nucleus location	1	0	1	1
BP	maintenance of mitochondrion location	1	0	1	1
BP	establishment of centrosome localization	10	0	1	1
BP	maintenance of centrosome location	6	0	1	1
BP	nuclear pore localization	5	0	1	1
BP	membrane raft localization	8	0	1	1
BP	actin cortical patch localization	1	0	1	1
BP	localization within membrane	671	0	1	1
BP	disruption of plasma membrane integrity in another organism	3	0	1	1
BP	localization of cell	6	0	1	1
BP	establishment of Golgi localization	8	0	1	1
BP	maintenance of Golgi location	3	0	1	1
BP	maintenance of ER location	1	0	1	1
BP	actin filament capping	40	0	1	1
BP	pointed-end actin filament capping	7	0	1	1
BP	actin filament uncapping	2	0	1	1
BP	protein delipidation	4	0	1	1
BP	biological process involved in interaction with host	197	1	0.122194	1	GPR15
BP	biological process involved in interaction with symbiont	116	0	1	1
BP	biological process involved in intraspecies interaction between organisms	51	1	0.0456664	1	CNTNAP2
BP	response to other organism	1501	1	0.598239	1	FOS
BP	regulation of killing of cells of another organism	10	0	1	1
BP	positive regulation of killing of cells of another organism	9	0	1	1
BP	cytolysis in another organism	7	0	1	1
BP	cellular response to stimulus	7091	5	0.583849	1	FOS,GPR15,ATP5F1A,ZMIZ1,AHRR,F2RL3
MF	inositol-1,3,4,5-tetrakisphosphate 3-phosphatase activity	2	0	1	1
MF	DNA (cytosine-5-)-methyltransferase activity, acting on CpG substrates	2	0	1	1
MF	protein phosphatase 2A binding	28	0	1	1
MF	protein C-terminal methylesterase activity	1	0	1	1
MF	protein methylesterase activity	1	0	1	1
MF	NAD transmembrane transporter activity	4	0	1	1
BP	protein de-ADP-ribosylation	6	0	1	1
BP	regulation of cell cycle	1086	0	1	1
BP	cell cycle switching, mitotic to meiotic cell cycle	4	0	1	1
BP	germline cell cycle switching, mitotic to meiotic cell cycle	3	0	1	1
MF	polynucleotide 5'-hydroxyl-kinase activity	4	0	1	1
MF	ATP-dependent polynucleotide 5'-hydroxyl-kinase activity	4	0	1	1
MF	ATP-dependent polyribonucleotide 5'-hydroxyl-kinase activity	2	0	1	1
MF	cytosine C-5 DNA demethylase activity	1	0	1	1
MF	UTP-monosaccharide-1-phosphate uridylyltransferase activity	1	0	1	1
MF	delta(3,5)-delta(2,4)-dienoyl-CoA isomerase activity	1	0	1	1
MF	alpha-1,4-mannosyltransferase activity	1	0	1	1
BP	meiotic sister chromatid cohesion, centromeric	4	0	1	1
BP	homologous chromosome movement towards spindle pole in meiosis I anaphase	1	0	1	1
BP	actin crosslink formation	13	0	1	1
MF	inositol tetrakisphosphate kinase activity	5	0	1	1
MF	inositol trisphosphate kinase activity	5	0	1	1
BP	nitric-oxide synthase biosynthetic process	20	0	1	1
BP	regulation of nitric-oxide synthase biosynthetic process	20	0	1	1
BP	positive regulation of nitric-oxide synthase biosynthetic process	16	0	1	1
BP	negative regulation of nitric-oxide synthase biosynthetic process	4	0	1	1
BP	response to redox state	14	0	1	1
BP	behavioral response to nutrient	1	0	1	1
BP	positive regulation of cell division	94	0	1	1
BP	negative regulation of cell division	17	0	1	1
BP	regulation of nuclear division	151	0	1	1
BP	negative regulation of nuclear division	67	0	1	1
BP	positive regulation of nuclear division	64	0	1	1
MF	all-trans-retinol 13,14-reductase activity	1	0	1	1
MF	misfolded protein binding	15	0	1	1
BP	response to misfolded protein	18	0	1	1
BP	short-chain fatty acid biosynthetic process	4	0	1	1
BP	medium-chain fatty acid metabolic process	15	0	1	1
BP	medium-chain fatty acid biosynthetic process	6	0	1	1
BP	medium-chain fatty acid catabolic process	5	0	1	1
BP	regulation of timing of catagen	4	0	1	1
BP	positive regulation of timing of catagen	3	0	1	1
BP	negative regulation of timing of catagen	1	0	1	1
BP	regulation of hair follicle development	20	0	1	1
BP	positive regulation of hair follicle development	12	0	1	1
BP	negative regulation of hair follicle development	5	0	1	1
MF	phosphatidylinositol-3,4-bisphosphate 3-phosphatase activity	2	0	1	1
BP	regulation of synapse structural plasticity	7	0	1	1
BP	positive regulation of synapse structural plasticity	3	0	1	1
BP	cytolysis by host of symbiont cells	8	0	1	1
BP	modulation by host of symbiont process	85	0	1	1
MF	glycolipid binding	29	0	1	1
MF	histone H3K36 demethylase activity	9	0	1	1
BP	protein autoubiquitination	73	0	1	1
BP	general adaptation syndrome	6	0	1	1
BP	general adaptation syndrome, behavioral process	5	0	1	1
BP	killing by host of symbiont cells	27	0	1	1
BP	pigment granule localization	23	0	1	1
BP	pigment granule aggregation in cell center	2	0	1	1
BP	lateral element assembly	1	0	1	1
MF	Hsp90 protein binding	40	0	1	1
MF	G-quadruplex DNA binding	10	0	1	1
BP	regulation of mitochondrial membrane potential	72	0	1	1
BP	mitochondrial depolarization	25	0	1	1
BP	regulation of timing of anagen	5	0	1	1
BP	positive regulation of timing of anagen	2	0	1	1
BP	negative regulation of timing of anagen	1	0	1	1
BP	regulation of cardioblast differentiation	5	0	1	1
BP	positive regulation of cardioblast differentiation	4	0	1	1
BP	negative regulation of cardioblast differentiation	1	0	1	1
BP	regulation of focal adhesion assembly	61	0	1	1
BP	positive regulation of focal adhesion assembly	26	0	1	1
BP	negative regulation of focal adhesion assembly	15	0	1	1
BP	regulation of phosphatidylinositol 3-kinase/protein kinase B signal transduction	277	0	1	1
BP	positive regulation of phosphatidylinositol 3-kinase/protein kinase B signal transduction	190	0	1	1
BP	negative regulation of phosphatidylinositol 3-kinase/protein kinase B signal transduction	72	0	1	1
BP	membrane depolarization	95	0	1	1
BP	regulation of mitochondrial depolarization	19	0	1	1
BP	positive regulation of mitochondrial depolarization	9	0	1	1
BP	negative regulation of mitochondrial depolarization	6	0	1	1
MF	S-(hydroxymethyl)glutathione dehydrogenase [NAD(P)+] activity	2	0	1	1
BP	pigment granule transport	21	0	1	1
BP	establishment of pigment granule localization	21	0	1	1
MF	double-stranded DNA 5'-3' DNA exonuclease activity	1	0	1	1
BP	regulation of synaptic plasticity by chemical substance	1	0	1	1
BP	positive regulation of synaptic plasticity by chemical substance	1	0	1	1
BP	induction of synaptic plasticity by chemical substance	1	0	1	1
MF	granulocyte colony-stimulating factor binding	1	0	1	1
BP	regulation of fibrinolysis	18	0	1	1
BP	negative regulation of fibrinolysis	13	0	1	1
BP	positive regulation of fibrinolysis	4	0	1	1
MF	peroxiredoxin activity	7	0	1	1
MF	cholesterol sulfotransferase activity	1	0	1	1
BP	sulfation	20	0	1	1
BP	regulation of calcium ion transport	247	1	0.167832	1	F2RL3
BP	negative regulation of calcium ion transport	67	0	1	1
BP	positive regulation of calcium ion transport	114	1	0.075049	1	F2RL3
BP	regulation of sensory perception of pain	21	0	1	1
BP	regulation of sensory perception	21	0	1	1
BP	synaptic transmission, GABAergic	60	0	1	1
BP	amino acid neurotransmitter reuptake	10	0	1	1
BP	catecholamine uptake involved in synaptic transmission	12	0	1	1
BP	glutamate reuptake	6	0	1	1
BP	gamma-aminobutyric acid reuptake	4	0	1	1
BP	catecholamine transport	64	0	1	1
BP	L-glutamate import	42	0	1	1
BP	gamma-aminobutyric acid import	6	0	1	1
BP	regulation of catecholamine uptake involved in synaptic transmission	8	0	1	1
BP	regulation of amino acid uptake involved in synaptic transmission	4	0	1	1
BP	positive regulation of amino acid uptake involved in synaptic transmission	2	0	1	1
BP	positive regulation of catecholamine uptake involved in synaptic transmission	3	0	1	1
BP	negative regulation of catecholamine uptake involved in synaptic transmission	1	0	1	1
BP	regulation of glutamate uptake involved in transmission of nerve impulse	4	0	1	1
BP	positive regulation of glutamate uptake involved in transmission of nerve impulse	2	0	1	1
BP	regulation of amine transport	81	0	1	1
BP	negative regulation of amine transport	27	0	1	1
BP	positive regulation of amine transport	39	0	1	1
BP	regulation of amino acid transport	40	0	1	1
BP	negative regulation of amino acid transport	15	0	1	1
BP	positive regulation of amino acid transport	22	0	1	1
BP	methotrexate transport	2	0	1	1
MF	dynein light intermediate chain binding	28	0	1	1
BP	regulation of nervous system development	440	0	1	1
BP	negative regulation of nervous system development	138	0	1	1
BP	positive regulation of nervous system development	277	0	1	1
BP	regulation of synapse assembly	154	0	1	1
BP	negative regulation of synapse assembly	10	0	1	1
BP	positive regulation of synapse assembly	57	0	1	1
BP	regulation of synaptic transmission, glutamatergic	73	0	1	1
BP	negative regulation of synaptic transmission, glutamatergic	8	0	1	1
BP	positive regulation of synaptic transmission, glutamatergic	33	0	1	1
BP	regulation of transmission of nerve impulse	15	0	1	1
BP	negative regulation of transmission of nerve impulse	6	0	1	1
BP	positive regulation of transmission of nerve impulse	7	0	1	1
BP	lysophospholipid transport	3	0	1	1
MF	lysophospholipid:sodium symporter activity	1	0	1	1
BP	regulation of chromosome segregation	133	0	1	1
BP	positive regulation of chromosome segregation	30	0	1	1
BP	negative regulation of chromosome segregation	54	0	1	1
BP	negative regulation of attachment of spindle microtubules to kinetochore	1	0	1	1
BP	positive regulation of attachment of spindle microtubules to kinetochore	11	0	1	1
BP	regulation of attachment of spindle microtubules to kinetochore	23	0	1	1
MF	(R)-2-hydroxyglutarate dehydrogenase activity	1	0	1	1
MF	squalene synthase [NAD(P)H] activity	1	0	1	1
MF	protein carboxyl O-methyltransferase activity	6	0	1	1
BP	symbiont-mediated disruption of host cellular anatomical entity	3	0	1	1
BP	symbiont-mediated perturbation of host defense response	1	0	1	1
BP	symbiont-mediated disruption of host anatomical structure	3	0	1	1
BP	response to defenses of other organism	1	0	1	1
BP	response to host defenses	1	0	1	1
BP	phytoalexin metabolic process	1	0	1	1
BP	modulation by symbiont of entry into host	57	0	1	1
BP	suppression of symbiont entry into host	1	0	1	1
MF	tRNA dimethylallyltransferase activity	1	0	1	1
BP	negative regulation by host of symbiont catalytic activity	2	0	1	1
BP	modulation by host of symbiont catalytic activity	3	0	1	1
BP	modulation by host of symbiont transcription	2	0	1	1
BP	regulation of peptidase activity	328	1	0.1807	1	CPAMD8
BP	regulation of endopeptidase activity	237	0	1	1
MF	aliphatic amine oxidase activity	2	0	1	1
MF	diamine oxidase activity	6	0	1	1
MF	histamine oxidase activity	1	0	1	1
MF	phosphatidylinositol-3,5-bisphosphate 3-phosphatase activity	8	0	1	1
MF	UDP-N-acetylgalactosamine diphosphorylase activity	1	0	1	1
MF	lysophosphatidic acid phosphatase activity	5	0	1	1
BP	alditol phosphate metabolic process	8	0	1	1
MF	all-trans-retinol dehydrogenase (NADP+) activity	13	0	1	1
BP	monoacylglycerol catabolic process	7	0	1	1
BP	cyclic purine nucleotide metabolic process	39	0	1	1
MF	L-leucine-2-oxoglutarate transaminase activity	2	0	1	1
MF	L-valine-2-oxoglutarate transaminase activity	2	0	1	1
MF	L-isoleucine-2-oxoglutarate transaminase activity	2	0	1	1
MF	inositol-1,4,5-trisphosphate 5-phosphatase activity	7	0	1	1
MF	inositol-1,3,4,5-tetrakisphosphate 5-phosphatase activity	5	0	1	1
MF	carboxylic ester hydrolase activity	192	0	1	1
BP	cellular glucuronidation	19	0	1	1
BP	flavonoid glucuronidation	5	0	1	1
BP	xenobiotic glucuronidation	6	0	1	1
MF	tRNA-specific adenosine-34 deaminase activity	2	0	1	1
MF	class II DNA-(apurinic or apyrimidinic site) endonuclease activity	1	0	1	1
MF	fatty acid in-chain hydroxylase activity	1	0	1	1
MF	inositol hexakisphosphate 1-kinase activity	4	0	1	1
MF	inositol-1,3,4-trisphosphate 6-kinase activity	1	0	1	1
MF	inositol-1,3,4-trisphosphate 5-kinase activity	1	0	1	1
MF	phosphocholine phosphatase activity	1	0	1	1
MF	phosphoethanolamine phosphatase activity	2	0	1	1
MF	tRNA (cytidine-3-)-methyltransferase activity	4	0	1	1
MF	phosphatidylserine 1-acylhydrolase activity	11	0	1	1
MF	(R)-limonene 6-monooxygenase activity	2	0	1	1
MF	phosphatidylinositol kinase activity	26	0	1	1
MF	inositol tetrakisphosphate phosphatase activity	7	0	1	1
MF	phosphatidylinositol monophosphate phosphatase activity	11	0	1	1
MF	inositol phosphate phosphatase activity	19	0	1	1
MF	GDP-mannose hydrolase activity	1	0	1	1
MF	chondroitin hydrolase activity	1	0	1	1
BP	imidazole-containing compound metabolic process	13	0	1	1
BP	imidazole-containing compound catabolic process	8	0	1	1
MF	1-phosphatidylinositol-5-kinase activity	3	0	1	1
MF	medium-chain fatty aldehyde dehydrogenase (NAD+) activity	1	0	1	1
MF	medium-chain fatty acyl-CoA hydrolase activity	2	0	1	1
MF	long-chain fatty acyl-CoA hydrolase activity	13	0	1	1
MF	very long-chain fatty acyl-CoA hydrolase activity	1	0	1	1
MF	DNA-7-methyladenine glycosylase activity	1	0	1	1
MF	DNA-3-methylguanine glycosylase activity	1	0	1	1
MF	inositol hexakisphosphate 2-phosphatase activity	1	0	1	1
MF	inositol pentakisphosphate phosphatase activity	2	0	1	1
MF	inositol-3,4-bisphosphate 4-phosphatase activity	2	0	1	1
MF	inositol-1,3,4-trisphosphate 1-phosphatase activity	1	0	1	1
MF	inositol monophosphate 3-phosphatase activity	3	0	1	1
MF	inositol monophosphate 4-phosphatase activity	3	0	1	1
MF	inositol monophosphate phosphatase activity	3	0	1	1
MF	inositol-3,4,6-trisphosphate 1-kinase activity	1	0	1	1
MF	inositol 5-diphosphate pentakisphosphate 5-kinase activity	3	0	1	1
MF	diphosphoinositol tetrakisphosphate kinase activity	3	0	1	1
MF	inositol diphosphate tetrakisphosphate diphosphatase activity	1	0	1	1
MF	inositol bisdiphosphate tetrakisphosphate diphosphatase activity	2	0	1	1
MF	inositol diphosphate pentakisphosphate diphosphatase activity	2	0	1	1
MF	inositol-5-diphosphate-1,2,3,4,6-pentakisphosphate diphosphatase activity	2	0	1	1
MF	inositol-3,5-bisdiphosphate-2,3,4,6-tetrakisphosphate 5-diphosphatase activity	2	0	1	1
MF	ferric-chelate reductase (NADPH) activity	3	0	1	1
MF	NAD(P)HX epimerase activity	2	0	1	1
MF	phosphatidylinositol phosphate phosphatase activity	26	0	1	1
MF	arachidonate omega-hydroxylase activity	5	0	1	1
MF	alpha-tocopherol omega-hydroxylase activity	1	0	1	1
MF	FMN reductase (NADPH) activity	1	0	1	1
MF	FMN reductase (NADH) activity	1	0	1	1
MF	all-trans-retinyl-palmitate hydrolase, 11-cis retinol forming activity	1	0	1	1
MF	all-trans-retinyl-ester hydrolase, 11-cis retinol forming activity	1	0	1	1
MF	oxidoreductase activity, acting on the CH-CH group of donors, with a flavin as acceptor	12	0	1	1
MF	spermine oxidase activity	2	0	1	1
MF	N(1)-acetylpolyamine oxidase (3-acetamidopropanal-forming) activity	1	0	1	1
MF	tRNA (guanosine(9)-N1)-methyltransferase activity	3	0	1	1
MF	tRNA (guanine(37)-N1)-methyltransferase activity	1	0	1	1
MF	23S rRNA (adenine(1618)-N(6))-methyltransferase activity	1	0	1	1
MF	18S rRNA (adenine(1779)-N(6)/adenine(1780)-N(6))-dimethyltransferase activity	1	0	1	1
MF	dolichyl-P-Man:Man(7)GlcNAc(2)-PP-dolichol alpha-1,6-mannosyltransferase	1	0	1	1
MF	dol-P-Man:Man(8)GlcNAc(2)-PP-Dol alpha-1,2-mannosyltransferase activity	1	0	1	1
MF	all-trans-nonaprenyl-diphosphate synthase (geranyl-diphosphate specific) activity	2	0	1	1
MF	dol-P-Man:Man(5)GlcNAc(2)-PP-Dol alpha-1,3-mannosyltransferase activity	1	0	1	1
MF	dol-P-Man:Man(6)GlcNAc(2)-PP-Dol alpha-1,2-mannosyltransferase activity	1	0	1	1
BP	muscle cell development	201	0	1	1
BP	striated muscle cell development	174	0	1	1
BP	cardiac myofibril assembly	19	0	1	1
BP	ventricular cardiac myofibril assembly	3	0	1	1
BP	cardiac cell development	94	0	1	1
BP	cardiac muscle cell differentiation	128	0	1	1
BP	cardiac muscle tissue morphogenesis	60	0	1	1
BP	atrial cardiac muscle tissue morphogenesis	6	0	1	1
BP	ventricular cardiac muscle tissue morphogenesis	47	0	1	1
BP	atrial cardiac muscle cell differentiation	3	0	1	1
BP	ventricular cardiac muscle cell differentiation	15	0	1	1
BP	cardiac muscle cell development	87	0	1	1
BP	atrial cardiac muscle cell development	3	0	1	1
BP	ventricular cardiac muscle cell development	10	0	1	1
BP	cardiac muscle tissue growth	89	0	1	1
BP	regulation of cardiac muscle fiber development	1	0	1	1
BP	positive regulation of cardiac muscle fiber development	1	0	1	1
BP	regulation of cardiac muscle tissue growth	65	0	1	1
BP	negative regulation of cardiac muscle tissue growth	27	0	1	1
BP	positive regulation of cardiac muscle tissue growth	36	0	1	1
BP	regulation of cardiac muscle tissue development	5	0	1	1
BP	positive regulation of cardiac muscle tissue development	2	0	1	1
BP	negative regulation of cardiac muscle tissue development	2	0	1	1
CC	cortical microtubule	3	0	1	1
CC	nuclear DNA-directed RNA polymerase complex	90	0	1	1
CC	recycling endosome	201	0	1	1
CC	recycling endosome membrane	101	0	1	1
BP	anastral spindle assembly	1	0	1	1
MF	D-glucose transmembrane transporter activity	24	0	1	1
BP	neuroblast division	14	0	1	1
BP	asymmetric neuroblast division	5	0	1	1
BP	phosphate ion homeostasis	20	0	1	1
BP	chloride ion homeostasis	19	0	1	1
BP	copper ion homeostasis	18	0	1	1
BP	manganese ion homeostasis	4	0	1	1
BP	calcium ion homeostasis	317	1	0.220367	1	F2RL3
BP	potassium ion homeostasis	34	0	1	1
MF	gap junction hemi-channel activity	4	0	1	1
BP	sodium ion homeostasis	47	0	1	1
BP	monoatomic cation homeostasis	584	1	0.34831	1	F2RL3
BP	monoatomic anion homeostasis	20	0	1	1
BP	intracellular chemical homeostasis	702	1	0.404255	1	F2RL3
BP	transmembrane transport	1512	1	0.673405	1	ATP5F1A,F2RL3
BP	nucleobase-containing small molecule metabolic process	641	0	1	1	ATP5F1A
CC	Ski complex	3	0	1	1
BP	lipid homeostasis	175	0	1	1
BP	fatty acid homeostasis	16	0	1	1
BP	acylglycerol homeostasis	44	0	1	1
BP	phospholipid homeostasis	17	0	1	1
BP	sterol homeostasis	105	0	1	1
BP	response to hyperoxia	17	0	1	1
BP	response to lipoprotein particle	38	0	1	1
BP	lipoprotein particle mediated signaling	4	0	1	1
BP	low-density lipoprotein particle mediated signaling	4	0	1	1
MF	adiponectin binding	3	0	1	1
MF	lipase inhibitor activity	16	0	1	1
MF	ligase regulator activity	2	0	1	1
MF	ubiquitin-protein transferase inhibitor activity	15	0	1	1
MF	ubiquitin-protein transferase regulator activity	34	0	1	1
BP	Golgi to secretory granule transport	3	0	1	1
BP	ingression involved in gastrulation with mouth forming second	1	0	1	1
BP	epiboly involved in gastrulation with mouth forming second	1	0	1	1
BP	regulation of cardiac muscle contraction	74	0	1	1
BP	negative regulation of cardiac muscle contraction	7	0	1	1
BP	relaxation of cardiac muscle	18	0	1	1
CC	striated muscle dense body	1	0	1	1
BP	digestive system development	143	0	1	1
BP	vibrational conductance of sound to the inner ear	1	0	1	1
BP	L-proline biosynthetic process	6	0	1	1
BP	D-alanine catabolic process	1	0	1	1
MF	C3HC4-type RING finger domain binding	5	0	1	1
MF	minus-end directed microfilament motor activity	1	0	1	1
MF	plus-end directed microfilament motor activity	3	0	1	1
BP	copper ion export	1	0	1	1
BP	reflex	22	0	1	1
BP	vestibular reflex	4	0	1	1
BP	linear vestibuloocular reflex	1	0	1	1
BP	Sertoli cell differentiation	18	0	1	1
BP	Sertoli cell development	12	0	1	1
BP	Sertoli cell fate commitment	1	0	1	1
BP	Sertoli cell proliferation	5	0	1	1
BP	synaptic transmission, glycinergic	5	0	1	1
BP	righting reflex	8	0	1	1
BP	granulosa cell differentiation	1	0	1	1
BP	parathyroid gland development	7	0	1	1
BP	astrocyte fate commitment	4	0	1	1
BP	radial glial cell differentiation	14	0	1	1
BP	Bergmann glial cell differentiation	11	0	1	1
BP	roof of mouth development	91	0	1	1
BP	hard palate development	8	0	1	1
BP	soft palate development	5	0	1	1
BP	rhythmic synaptic transmission	3	0	1	1
BP	regulation of synaptic activity	3	0	1	1
BP	convergent extension	15	0	1	1
BP	convergent extension involved in gastrulation	7	0	1	1
BP	convergent extension involved in axis elongation	5	0	1	1
BP	convergent extension involved in organogenesis	5	0	1	1
BP	notochord regression	1	0	1	1
BP	anatomical structure regression	15	0	1	1
BP	notochord cell differentiation	1	0	1	1
BP	notochord cell development	1	0	1	1
BP	pharyngeal system development	31	0	1	1
BP	cardiac muscle cell proliferation	59	0	1	1
BP	pericardium development	18	0	1	1
BP	retinal bipolar neuron differentiation	8	0	1	1
BP	retina development in camera-type eye	171	1	0.141294	1	FOS
BP	retina morphogenesis in camera-type eye	65	0	1	1
BP	regulation of cardiac muscle cell proliferation	47	0	1	1
BP	negative regulation of cardiac muscle cell proliferation	16	0	1	1
BP	positive regulation of cardiac muscle cell proliferation	30	0	1	1
BP	regulation of acrosome reaction	16	0	1	1
BP	heart contraction	242	0	1	1
BP	cardiac muscle contraction	139	0	1	1
BP	regulation of protein glycosylation	11	0	1	1
BP	positive regulation of protein glycosylation	7	0	1	1
BP	negative regulation of protein glycosylation	1	0	1	1
BP	neurofilament cytoskeleton organization	10	0	1	1
CC	neurofilament cytoskeleton	2	0	1	1
BP	positive regulation of epithelial cell proliferation involved in wound healing	10	0	1	1
BP	angiogenesis involved in wound healing	33	0	1	1
BP	mammary gland involution	9	0	1	1
BP	apoptotic process involved in mammary gland involution	3	0	1	1
BP	positive regulation of apoptotic process involved in mammary gland involution	3	0	1	1
BP	embryonic retina morphogenesis in camera-type eye	6	0	1	1
BP	post-embryonic retina morphogenesis in camera-type eye	2	0	1	1
BP	Spemann organizer formation	4	0	1	1
BP	Spemann organizer formation at the anterior end of the primitive streak	1	0	1	1
BP	uterus development	25	0	1	1
BP	oviduct development	6	0	1	1
BP	cervix development	2	0	1	1
BP	vagina development	10	0	1	1
BP	canonical Wnt signaling pathway	316	0	1	1
BP	Wnt signaling pathway, planar cell polarity pathway	44	0	1	1
MF	large conductance calcium-activated potassium channel activity	1	0	1	1
BP	micturition	8	0	1	1
BP	synapse maturation	39	0	1	1
BP	regulation of resting membrane potential	11	0	1	1
CC	excitatory synapse	63	0	1	1
CC	inhibitory synapse	13	0	1	1
BP	regulation of postsynaptic membrane potential	144	0	1	1
BP	excitatory postsynaptic potential	105	0	1	1
BP	inhibitory postsynaptic potential	16	0	1	1
BP	membrane hyperpolarization	12	0	1	1
BP	eye blink reflex	1	0	1	1
BP	smooth muscle contraction involved in micturition	3	0	1	1
BP	synaptic transmission involved in micturition	3	0	1	1
BP	circadian temperature homeostasis	3	0	1	1
BP	relaxation of vascular associated smooth muscle	6	0	1	1
BP	auditory receptor cell stereocilium organization	19	0	1	1
MF	molecular transducer activity	1384	3	0.0461702	1	GPR15,AHRR,F2RL3
MF	molecular adaptor activity	1191	1	0.610017	1	ZMIZ1
CC	kinocilium	10	0	1	1
BP	regulation of synaptic transmission, glycinergic	2	0	1	1
BP	positive regulation of synaptic transmission, glycinergic	1	0	1	1
BP	cytoskeletal rearrangement involved in phagocytosis, engulfment	1	0	1	1
BP	regulation of phagocytosis, engulfment	15	0	1	1
BP	positive regulation of phagocytosis, engulfment	13	0	1	1
BP	negative regulation of phagocytosis, engulfment	1	0	1	1
BP	generation of ovulation cycle rhythm	2	0	1	1
BP	inner ear receptor cell differentiation	69	0	1	1
BP	vestibular receptor cell differentiation	2	0	1	1
BP	vestibular receptor cell morphogenesis	1	0	1	1
BP	auditory receptor cell development	28	0	1	1
BP	vestibular receptor cell development	2	0	1	1
BP	inner ear receptor cell development	51	0	1	1
BP	inner ear receptor cell fate commitment	5	0	1	1
BP	vestibular receptor cell stereocilium organization	1	0	1	1
BP	inner ear receptor cell stereocilium organization	39	0	1	1
BP	regulation of growth hormone secretion	12	0	1	1
BP	positive regulation of growth hormone secretion	9	0	1	1
BP	negative regulation of growth hormone secretion	1	0	1	1
BP	somatotropin secreting cell differentiation	5	0	1	1
BP	prolactin secreting cell differentiation	2	0	1	1
BP	corticotropin hormone secreting cell differentiation	3	0	1	1
BP	thyroid-stimulating hormone-secreting cell differentiation	6	0	1	1
BP	somatotropin secreting cell development	1	0	1	1
BP	prepulse inhibition	13	1	0.0133033	1	CNTNAP2
BP	maternal process involved in female pregnancy	53	0	1	1
BP	embryonic process involved in female pregnancy	6	0	1	1
BP	maternal process involved in parturition	5	0	1	1
BP	regulation of syncytium formation by plasma membrane fusion	29	0	1	1
BP	positive regulation of syncytium formation by plasma membrane fusion	23	0	1	1
BP	regulation of post-transcriptional gene silencing	31	0	1	1
BP	positive regulation of post-transcriptional gene silencing	11	0	1	1
BP	negative regulation of post-transcriptional gene silencing	18	0	1	1
BP	peroxisome localization	2	0	1	1
BP	microtubule-based peroxisome localization	2	0	1	1
BP	platelet dense granule organization	24	1	0.0149511	1	F2RL3
BP	milk ejection reflex	1	0	1	1
BP	urinary bladder development	4	0	1	1
BP	phospholipase C-activating dopamine receptor signaling pathway	10	0	1	1
BP	regulation of dopamine receptor signaling pathway	11	0	1	1
BP	negative regulation of dopamine receptor signaling pathway	3	0	1	1
BP	positive regulation of dopamine receptor signaling pathway	5	0	1	1
BP	subpallium neuron fate commitment	2	0	1	1
BP	regulation of timing of neuron differentiation	3	0	1	1
BP	regulation of timing of subpallium neuron differentiation	1	0	1	1
BP	olfactory pit development	3	0	1	1
BP	regulation of adenosine receptor signaling pathway	4	0	1	1
BP	positive regulation of adenosine receptor signaling pathway	3	0	1	1
BP	negative regulation of adenosine receptor signaling pathway	1	0	1	1
CC	ciliary membrane	75	0	1	1
CC	stereocilium membrane	7	0	1	1
BP	limb development	185	0	1	1
BP	limb bud formation	9	0	1	1
MF	brain-derived neurotrophic factor receptor activity	1	0	1	1
BP	regulation of angiotensin metabolic process	2	0	1	1
BP	regulation of exocyst localization	1	0	1	1
BP	male mating behavior	7	0	1	1
BP	female mating behavior	8	0	1	1
MF	apelin receptor activity	1	0	1	1
BP	apelin receptor signaling pathway	1	0	1	1
BP	cell cycle switching	4	0	1	1
CC	cell pole	11	0	1	1
BP	regulation of lipase activity	33	0	1	1
BP	negative regulation of lipase activity	11	0	1	1
BP	positive regulation of lipase activity	21	0	1	1
BP	cloacal septation	2	0	1	1
CC	clathrin-sculpted vesicle	12	0	1	1
CC	clathrin-sculpted glutamate transport vesicle	4	0	1	1
CC	clathrin-sculpted acetylcholine transport vesicle	3	0	1	1
CC	clathrin-sculpted acetylcholine transport vesicle membrane	3	0	1	1
CC	clathrin-sculpted glutamate transport vesicle membrane	4	0	1	1
CC	cytoplasmic vesicle lumen	312	0	1	1
BP	regulation of nuclear-transcribed mRNA poly(A) tail shortening	15	0	1	1
BP	negative regulation of nuclear-transcribed mRNA poly(A) tail shortening	3	0	1	1
BP	positive regulation of nuclear-transcribed mRNA poly(A) tail shortening	13	0	1	1
BP	endocardium formation	4	0	1	1
BP	primitive hemopoiesis	8	0	1	1
BP	definitive hemopoiesis	19	0	1	1
BP	hemangioblast cell differentiation	1	0	1	1
BP	hematopoietic stem cell differentiation	36	0	1	1
BP	camera-type eye photoreceptor cell differentiation	32	0	1	1
BP	camera-type eye photoreceptor cell fate commitment	1	0	1	1
BP	retinal rod cell differentiation	17	0	1	1
MF	phosphatidylcholine-sterol O-acyltransferase activator activity	6	0	1	1
MF	lipase activator activity	22	0	1	1
MF	lipoprotein lipase activator activity	4	0	1	1
BP	mesenchymal to epithelial transition	18	0	1	1
BP	delamination	7	0	1	1
BP	neuroblast delamination	1	0	1	1
BP	lens induction in camera-type eye	3	0	1	1
BP	regulation of mitotic spindle organization	43	0	1	1
BP	contact inhibition	7	0	1	1
BP	negative regulation of cell growth involved in contact inhibition	1	0	1	1
BP	negative regulation of cell proliferation involved in contact inhibition	3	0	1	1
BP	detection of cell density	8	0	1	1
BP	anatomical structure homeostasis	262	0	1	1
BP	regulation of glial cell proliferation	38	0	1	1
BP	positive regulation of glial cell proliferation	20	0	1	1
BP	negative regulation of glial cell proliferation	17	0	1	1
BP	regulation of N-terminal protein palmitoylation	1	0	1	1
BP	regulation of macromolecule metabolic process	6052	4	0.58292	1	FOS,CPAMD8,ZMIZ1,AHRR
BP	regulation of feeding behavior	26	0	1	1
BP	regulation of transcription initiation by RNA polymerase II	71	0	1	1
BP	positive regulation of transcription initiation by RNA polymerase II	60	0	1	1
BP	negative regulation of N-terminal protein palmitoylation	1	0	1	1
BP	regulation of respiratory burst	16	0	1	1
BP	regulation of respiratory burst involved in inflammatory response	7	0	1	1
BP	positive regulation of respiratory burst involved in inflammatory response	2	0	1	1
BP	negative regulation of respiratory burst involved in inflammatory response	5	0	1	1
BP	positive regulation of respiratory burst	7	0	1	1
BP	negative regulation of respiratory burst	6	0	1	1
BP	cilium assembly	379	0	1	1
BP	embryonic skeletal joint morphogenesis	12	0	1	1
BP	regulation of ovulation	3	0	1	1
BP	positive regulation of ovulation	2	0	1	1
BP	negative regulation of ovulation	1	0	1	1
BP	regulation of oocyte development	3	0	1	1
BP	positive regulation of oocyte development	2	0	1	1
BP	negative regulation of oocyte development	1	0	1	1
BP	regulation of cell development	818	2	0.134801	1	FOS,ZMIZ1
BP	cilium-dependent cell motility	208	0	1	1
BP	epithelial cilium movement involved in determination of left/right asymmetry	12	0	1	1
BP	transdifferentiation	8	0	1	1
BP	long-term synaptic potentiation	105	0	1	1
BP	long-term synaptic depression	32	0	1	1
CC	germ plasm	24	0	1	1
BP	cilium movement involved in cell motility	205	0	1	1
BP	regulation of cilium movement involved in cell motility	31	0	1	1
BP	regulation of cilium beat frequency involved in ciliary motility	9	0	1	1
BP	regulation of sarcomere organization	9	0	1	1
BP	positive regulation of sarcomere organization	6	0	1	1
BP	negative regulation of sarcomere organization	1	0	1	1
BP	regulation of cytokine activity	3	0	1	1
BP	negative regulation of cytokine activity	2	0	1	1
BP	regulation of phosphatidylinositol dephosphorylation	4	0	1	1
BP	regulation of cell diameter	1	0	1	1
BP	regulation of membrane repolarization	40	0	1	1
BP	regulation of ventricular cardiac muscle cell membrane repolarization	24	0	1	1
BP	elastin catabolic process	5	0	1	1
BP	regulation of elastin catabolic process	2	0	1	1
BP	negative regulation of elastin catabolic process	1	0	1	1
BP	regulation of blood vessel remodeling	12	0	1	1
BP	negative regulation of blood vessel remodeling	2	0	1	1
BP	regulation of ryanodine-sensitive calcium-release channel activity	18	0	1	1
BP	negative regulation of ryanodine-sensitive calcium-release channel activity	8	0	1	1
BP	positive regulation of ryanodine-sensitive calcium-release channel activity	8	0	1	1
BP	cardiac epithelial to mesenchymal transition	36	0	1	1
BP	definitive erythrocyte differentiation	3	0	1	1
BP	primitive erythrocyte differentiation	4	0	1	1
BP	head development	747	3	0.0233743	1	FOS,CNTNAP2,ZMIZ1
BP	head morphogenesis	37	0	1	1
BP	face development	50	0	1	1
BP	face morphogenesis	31	0	1	1
BP	cell chemotaxis	305	0	1	1
BP	cytoplasmic actin-based contraction involved in cell motility	3	0	1	1
BP	regulation of response to type II interferon	15	0	1	1
BP	negative regulation of response to type II interferon	8	0	1	1
BP	positive regulation of response to type II interferon	6	0	1	1
BP	type II interferon-mediated signaling pathway	27	0	1	1
BP	regulation of type II interferon-mediated signaling pathway	15	0	1	1
BP	positive regulation of type II interferon-mediated signaling pathway	6	0	1	1
BP	negative regulation of type II interferon-mediated signaling pathway	8	0	1	1
BP	type I interferon-mediated signaling pathway	79	0	1	1
BP	regulation of type I interferon-mediated signaling pathway	43	0	1	1
BP	negative regulation of type I interferon-mediated signaling pathway	23	0	1	1
BP	positive regulation of type I interferon-mediated signaling pathway	19	0	1	1
BP	regulation of cellular localization	986	0	1	1
CC	photoreceptor inner segment membrane	4	0	1	1
BP	trabecula formation	27	0	1	1
BP	spleen trabecula formation	1	0	1	1
BP	bone trabecula formation	11	0	1	1
BP	heart trabecula formation	15	0	1	1
BP	bone development	205	0	1	1
BP	bone morphogenesis	97	0	1	1
BP	endochondral bone morphogenesis	57	0	1	1
BP	cartilage development involved in endochondral bone morphogenesis	31	0	1	1
BP	cell adhesion molecule production	18	0	1	1
BP	regulation of cell adhesion molecule production	15	0	1	1
BP	negative regulation of cell adhesion molecule production	10	0	1	1
BP	positive regulation of cell adhesion molecule production	4	0	1	1
BP	response to ammonium ion	6	0	1	1
BP	cranial suture morphogenesis	9	0	1	1
BP	frontal suture morphogenesis	4	0	1	1
BP	lambdoid suture morphogenesis	1	0	1	1
BP	sagittal suture morphogenesis	1	0	1	1
BP	regulation of Fc receptor mediated stimulatory signaling pathway	10	0	1	1
BP	positive regulation of Fc receptor mediated stimulatory signaling pathway	5	0	1	1
BP	susceptibility to T cell mediated cytotoxicity	2	0	1	1
BP	regulation of atrial cardiac muscle cell membrane depolarization	10	0	1	1
BP	regulation of atrial cardiac muscle cell membrane repolarization	6	0	1	1
BP	regulation of ventricular cardiac muscle cell membrane depolarization	8	0	1	1
BP	mast cell differentiation	6	0	1	1
BP	regulation of mast cell differentiation	3	0	1	1
BP	positive regulation of mast cell differentiation	1	0	1	1
BP	negative regulation of mast cell differentiation	1	0	1	1
BP	regulation of brood size	1	0	1	1
BP	cardiac muscle cell myoblast differentiation	12	0	1	1
BP	regulation of single-stranded telomeric DNA binding	1	0	1	1
BP	positive regulation of single-stranded telomeric DNA binding	1	0	1	1
BP	regulation of DNA strand elongation	17	0	1	1
BP	positive regulation of DNA strand elongation	1	0	1	1
BP	innervation	29	0	1	1
BP	axonogenesis involved in innervation	9	0	1	1
BP	synapse assembly involved in innervation	2	0	1	1
BP	regulation of SMAD protein signal transduction	80	0	1	1
BP	positive regulation of SMAD protein signal transduction	40	0	1	1
BP	negative regulation of SMAD protein signal transduction	39	0	1	1
BP	SMAD protein signal transduction	96	2	0.00251809	1	FOS,ZMIZ1
BP	growth hormone receptor signaling pathway	25	0	1	1
BP	growth hormone receptor signaling pathway via JAK-STAT	11	0	1	1
BP	regulation of growth hormone receptor signaling pathway	8	0	1	1
BP	positive regulation of growth hormone receptor signaling pathway	3	0	1	1
BP	negative regulation of growth hormone receptor signaling pathway	4	0	1	1
BP	calcium ion transport into cytosol	29	0	1	1
BP	axonemal microtubule depolymerization	1	0	1	1
BP	regulation of penile erection	6	0	1	1
BP	positive regulation of penile erection	4	0	1	1
BP	negative regulation of penile erection	1	0	1	1
BP	cardiac septum morphogenesis	74	0	1	1
BP	ventricular septum morphogenesis	43	0	1	1
BP	atrial septum morphogenesis	15	0	1	1
BP	aorta smooth muscle tissue morphogenesis	6	0	1	1
BP	muscle tissue morphogenesis	73	0	1	1
BP	response to growth hormone	37	0	1	1
BP	heart growth	97	0	1	1
BP	regulation of heart growth	71	0	1	1
BP	positive regulation of heart growth	40	0	1	1
BP	foregut regionalization	3	0	1	1
BP	lung field specification	3	0	1	1
BP	lung morphogenesis	55	0	1	1
BP	lung vasculature development	9	0	1	1
BP	lung connective tissue development	2	0	1	1
BP	lung epithelium development	45	0	1	1
BP	epithelium development	1205	0	1	1
BP	lung saccule development	10	0	1	1
BP	primary lung bud formation	4	0	1	1
BP	lung pattern specification process	1	0	1	1
BP	bronchus development	11	0	1	1
BP	bronchus morphogenesis	2	0	1	1
BP	bronchiole development	6	0	1	1
BP	bronchiole morphogenesis	1	0	1	1
BP	lung growth	6	0	1	1
BP	trachea development	18	0	1	1
BP	trachea morphogenesis	11	0	1	1
BP	trachea formation	7	0	1	1
BP	epithelial tube branching involved in lung morphogenesis	30	0	1	1
BP	branching involved in prostate gland morphogenesis	12	0	1	1
BP	mammary gland morphogenesis	45	0	1	1
BP	branching involved in mammary gland duct morphogenesis	22	0	1	1
BP	branching involved in salivary gland morphogenesis	22	0	1	1
BP	bud outgrowth involved in lung branching	3	0	1	1
BP	dichotomous subdivision of terminal units involved in lung branching	2	0	1	1
BP	bud elongation involved in lung branching	7	0	1	1
BP	positive regulation of hindgut contraction	1	0	1	1
BP	positive regulation of cardiac muscle contraction	8	0	1	1
BP	regulation of gastric acid secretion	6	0	1	1
BP	negative regulation of gastric acid secretion	3	0	1	1
BP	positive regulation of digestive system process	15	0	1	1
BP	negative regulation of digestive system process	14	0	1	1
BP	right lung development	2	0	1	1
BP	left lung development	2	0	1	1
BP	left lung morphogenesis	1	0	1	1
BP	right lung morphogenesis	1	0	1	1
BP	lung lobe development	7	0	1	1
BP	lung lobe morphogenesis	7	0	1	1
BP	pharynx development	3	0	1	1
BP	activation of meiosis involved in egg activation	2	0	1	1
BP	negative regulation of fertilization	7	0	1	1
BP	prevention of polyspermy	7	0	1	1
BP	positive regulation of cytosolic calcium ion concentration involved in egg activation	1	0	1	1
BP	cortical granule exocytosis	2	0	1	1
CC	cortical granule	6	0	1	1
BP	positive regulation of flagellated sperm motility involved in capacitation	3	0	1	1
BP	acrosomal vesicle exocytosis	9	0	1	1
BP	lung cell differentiation	29	0	1	1
BP	lung goblet cell differentiation	4	0	1	1
BP	lobar bronchus epithelium development	5	0	1	1
BP	lobar bronchus development	6	0	1	1
BP	lung-associated mesenchyme development	9	0	1	1
BP	mesenchyme development	323	0	1	1
BP	club cell differentiation	4	0	1	1
BP	lung epithelial cell differentiation	29	0	1	1
BP	orthogonal dichotomous subdivision of terminal units involved in lung branching morphogenesis	1	0	1	1
BP	planar dichotomous subdivision of terminal units involved in lung branching morphogenesis	1	0	1	1
BP	lateral sprouting involved in lung morphogenesis	1	0	1	1
BP	regulation of cell projection assembly	195	0	1	1
BP	lung induction	3	0	1	1
BP	cell-cell signaling involved in lung development	2	0	1	1
BP	mesenchymal-epithelial cell signaling involved in lung development	1	0	1	1
BP	positive regulation of epithelial cell proliferation involved in lung morphogenesis	5	0	1	1
BP	epithelial cell proliferation involved in lung morphogenesis	10	0	1	1
BP	bud dilation involved in lung branching	1	0	1	1
BP	smoothened signaling pathway involved in lung development	1	0	1	1
BP	type I pneumocyte differentiation	8	0	1	1
BP	type II pneumocyte differentiation	6	0	1	1
BP	prostate gland morphogenesis	27	0	1	1
BP	prostatic bud formation	8	0	1	1
BP	primary prostatic bud elongation	2	0	1	1
BP	epithelial cell proliferation involved in prostatic bud elongation	1	0	1	1
BP	prostate epithelial cord elongation	3	0	1	1
BP	prostate glandular acinus development	10	0	1	1
BP	prostate glandular acinus morphogenesis	6	0	1	1
BP	prostate epithelial cord arborization involved in prostate glandular acinus morphogenesis	6	0	1	1
BP	secretory columnal luminar epithelial cell differentiation involved in prostate glandular acinus development	3	0	1	1
BP	squamous basal epithelial stem cell differentiation involved in prostate gland acinus development	2	0	1	1
BP	bronchus cartilage development	2	0	1	1
BP	trachea cartilage development	7	0	1	1
BP	trachea cartilage morphogenesis	3	0	1	1
BP	cartilage morphogenesis	10	0	1	1
BP	muscle tissue development	433	1	0.298652	1	FOS
BP	skeletal muscle organ development	183	1	0.130524	1	FOS
BP	diaphragm development	9	0	1	1
BP	respiratory system development	218	0	1	1
BP	regulation of strand invasion	1	0	1	1
BP	regulation of necroptotic process	31	0	1	1
BP	positive regulation of necroptotic process	7	0	1	1
BP	negative regulation of necroptotic process	20	0	1	1
BP	regulation of fructose 1,6-bisphosphate 1-phosphatase activity	1	0	1	1
BP	positive regulation of fructose 1,6-bisphosphate 1-phosphatase activity	1	0	1	1
BP	regulation of fructose 1,6-bisphosphate metabolic process	1	0	1	1
BP	positive regulation of fructose 1,6-bisphosphate metabolic process	1	0	1	1
BP	regulation of vitamin D biosynthetic process	7	0	1	1
BP	positive regulation of vitamin D biosynthetic process	2	0	1	1
BP	regulation of calcidiol 1-monooxygenase activity	7	0	1	1
BP	positive regulation of calcidiol 1-monooxygenase activity	3	0	1	1
BP	developmental growth involved in morphogenesis	225	0	1	1
BP	apoptotic process involved in morphogenesis	26	0	1	1
BP	epithelial tube morphogenesis	323	0	1	1
BP	neuroepithelial cell differentiation	44	0	1	1
BP	positive regulation of termination of DNA-templated transcription	2	0	1	1
BP	negative regulation of termination of DNA-templated transcription	2	0	1	1
BP	morphogenesis of an epithelial fold	22	0	1	1
BP	morphogenesis of an epithelial bud	14	0	1	1
BP	cell fate specification involved in pattern specification	7	0	1	1
BP	intestinal epithelial cell maturation	6	0	1	1
BP	intestinal epithelial cell differentiation	27	0	1	1
BP	intestinal epithelial cell development	17	0	1	1
BP	pulmonary vein morphogenesis	1	0	1	1
BP	ventral spinal cord interneuron fate commitment	11	0	1	1
BP	ventral spinal cord interneuron fate determination	1	0	1	1
BP	cell fate commitment involved in pattern specification	11	0	1	1
BP	cell fate determination involved in pattern specification	1	0	1	1
BP	regulation of prostaglandin-endoperoxide synthase activity	2	0	1	1
BP	positive regulation of prostaglandin-endoperoxide synthase activity	2	0	1	1
BP	multicellular organismal-level iron ion homeostasis	27	0	1	1
BP	regulation of lipoprotein lipid oxidation	2	0	1	1
BP	negative regulation of lipoprotein lipid oxidation	1	0	1	1
MF	nucleoside-triphosphatase regulator activity	449	0	1	1
MF	ATPase regulator activity	47	0	1	1
BP	chondroblast differentiation	5	0	1	1
BP	mammary gland formation	7	0	1	1
BP	mammary gland specification	3	0	1	1
BP	fibroblast growth factor receptor signaling pathway involved in mammary gland specification	2	0	1	1
BP	mammary placode formation	3	0	1	1
BP	dichotomous subdivision of terminal units involved in mammary gland duct morphogenesis	1	0	1	1
BP	lateral sprouting involved in mammary gland duct morphogenesis	1	0	1	1
BP	dichotomous subdivision of an epithelial terminal unit	8	0	1	1
BP	lateral sprouting from an epithelium	10	0	1	1
BP	branch elongation of an epithelium	20	0	1	1
BP	mammary gland duct morphogenesis	31	0	1	1
BP	tube lumen cavitation	4	0	1	1
BP	tube closure	82	0	1	1
BP	mammary gland fat development	1	0	1	1
BP	adipose tissue development	60	0	1	1
BP	fat pad development	9	0	1	1
BP	mammary gland bud formation	2	0	1	1
BP	nipple development	1	0	1	1
BP	regulation of cholesterol import	3	0	1	1
BP	negative regulation of cholesterol import	2	0	1	1
BP	regulation of chromosome condensation	13	0	1	1
BP	regulation of vesicle-mediated transport	515	0	1	1
BP	regulation of ER to Golgi vesicle-mediated transport	10	0	1	1
BP	regulation of homologous chromosome segregation	3	0	1	1
BP	regulation of meiosis I	6	0	1	1
BP	regulation of microtubule-based movement	55	0	1	1
BP	negative regulation of transcription initiation by RNA polymerase II	7	0	1	1
BP	mesenchymal-epithelial cell signaling	9	0	1	1
BP	mammary gland epithelial cell differentiation	17	0	1	1
BP	mammary gland bud morphogenesis	3	0	1	1
BP	nipple morphogenesis	1	0	1	1
BP	submandibular salivary gland formation	2	0	1	1
BP	salivary gland cavitation	4	0	1	1
BP	epithelial cell proliferation involved in salivary gland morphogenesis	5	0	1	1
BP	regulation of branching involved in salivary gland morphogenesis by mesenchymal-epithelial signaling	4	0	1	1
BP	dichotomous subdivision of terminal units involved in salivary gland branching	4	0	1	1
BP	branch elongation involved in salivary gland morphogenesis	2	0	1	1
BP	regulation of branching involved in salivary gland morphogenesis by extracellular matrix-epithelial cell signaling	1	0	1	1
BP	embryonic placenta morphogenesis	26	0	1	1
BP	branching involved in labyrinthine layer morphogenesis	13	0	1	1
BP	epithelial cell differentiation involved in embryonic placenta development	3	0	1	1
BP	epithelial cell morphogenesis involved in placental branching	3	0	1	1
BP	placenta blood vessel development	32	0	1	1
BP	ureteric bud morphogenesis	64	0	1	1
BP	ureteric bud formation	7	0	1	1
BP	ureteric bud elongation	8	0	1	1
BP	dichotomous subdivision of terminal units involved in ureteric bud branching	1	0	1	1
BP	branch elongation involved in ureteric bud branching	4	0	1	1
BP	primary ureteric bud growth	1	0	1	1
BP	regulation of branching involved in salivary gland morphogenesis by epithelial-mesenchymal signaling	1	0	1	1
BP	epithelial-mesenchymal cell signaling	5	0	1	1
BP	regulation of prostatic bud formation	5	0	1	1
BP	negative regulation of prostatic bud formation	4	0	1	1
BP	regulation of branching involved in prostate gland morphogenesis	5	0	1	1
BP	regulation of morphogenesis of a branching structure	49	0	1	1
BP	cell differentiation involved in salivary gland development	2	0	1	1
BP	regulation of branching involved in salivary gland morphogenesis	9	0	1	1
BP	regulation of cholesterol transporter activity	1	0	1	1
BP	negative regulation of cholesterol transporter activity	1	0	1	1
BP	regulation of phospholipid catabolic process	7	0	1	1
BP	positive regulation of phospholipid catabolic process	3	0	1	1
MF	endoribonuclease inhibitor activity	2	0	1	1
BP	regulation of endoribonuclease activity	4	0	1	1
BP	regulation of ribonuclease activity	7	0	1	1
BP	negative regulation of ribonuclease activity	2	0	1	1
BP	negative regulation of endoribonuclease activity	2	0	1	1
MF	deoxyribonuclease inhibitor activity	3	0	1	1
BP	cell differentiation involved in embryonic placenta development	24	0	1	1
BP	trophoblast giant cell differentiation	12	0	1	1
BP	chorio-allantoic fusion	7	0	1	1
BP	labyrinthine layer development	44	0	1	1
BP	spongiotrophoblast layer development	2	0	1	1
BP	labyrinthine layer morphogenesis	22	0	1	1
BP	syncytiotrophoblast cell differentiation involved in labyrinthine layer development	3	0	1	1
BP	labyrinthine layer blood vessel development	19	0	1	1
BP	chorion development	10	0	1	1
BP	chorionic trophoblast cell differentiation	7	0	1	1
BP	chorionic trophoblast cell development	1	0	1	1
BP	spongiotrophoblast cell proliferation	1	0	1	1
BP	regulation of spongiotrophoblast cell proliferation	1	0	1	1
BP	cell proliferation involved in embryonic placenta development	1	0	1	1
BP	regulation of cell proliferation involved in embryonic placenta development	1	0	1	1
BP	intestinal epithelial structure maintenance	8	0	1	1
BP	regulation of intestinal epithelial structure maintenance	2	0	1	1
BP	positive regulation of intestinal epithelial structure maintenance	1	0	1	1
BP	positive regulation of inositol phosphate biosynthetic process	13	0	1	1
BP	regulation of endoplasmic reticulum stress-induced eIF2 alpha phosphorylation	1	0	1	1
BP	regulation of eIF2 alpha phosphorylation by dsRNA	1	0	1	1
BP	prostate gland growth	10	0	1	1
BP	prostate gland morphogenetic growth	4	0	1	1
BP	epithelial-mesenchymal signaling involved in prostate gland development	1	0	1	1
BP	mesenchymal-epithelial cell signaling involved in prostate gland development	2	0	1	1
BP	prostate gland epithelium morphogenesis	25	0	1	1
BP	prostate gland stromal morphogenesis	3	0	1	1
BP	epithelial cell differentiation involved in prostate gland development	10	0	1	1
BP	epithelial cell maturation involved in prostate gland development	3	0	1	1
BP	mammary gland branching involved in thelarche	5	0	1	1
BP	mammary gland branching involved in pregnancy	6	0	1	1
BP	parental behavior	13	0	1	1
BP	tertiary branching involved in mammary gland duct morphogenesis	2	0	1	1
BP	mammary gland alveolus development	18	0	1	1
BP	epithelial cell proliferation involved in mammary gland duct elongation	4	0	1	1
BP	branch elongation involved in mammary gland duct branching	5	0	1	1
BP	intestinal phytosterol absorption	2	0	1	1
BP	regulation of mast cell chemotaxis	7	0	1	1
BP	positive regulation of mast cell chemotaxis	5	0	1	1
BP	negative regulation of mast cell chemotaxis	1	0	1	1
BP	regulation of response to cytokine stimulus	190	0	1	1
BP	positive regulation of response to cytokine stimulus	66	0	1	1
BP	negative regulation of response to cytokine stimulus	102	0	1	1
BP	regulation of branching involved in mammary gland duct morphogenesis	4	0	1	1
BP	mammary duct terminal end bud growth	3	0	1	1
BP	cell-cell signaling involved in mammary gland development	2	0	1	1
BP	regulation of androgen receptor signaling pathway	26	0	1	1
BP	negative regulation of androgen receptor signaling pathway	15	0	1	1
BP	epithelial cell proliferation involved in prostate gland development	10	0	1	1
BP	regulation of epithelial cell proliferation involved in prostate gland development	9	0	1	1
BP	positive regulation of epithelial cell proliferation involved in prostate gland development	2	0	1	1
BP	negative regulation of epithelial cell proliferation involved in prostate gland development	6	0	1	1
BP	mesenchymal cell proliferation involved in prostate gland development	1	0	1	1
BP	regulation of mesenchymal cell proliferation involved in prostate gland development	1	0	1	1
BP	mesenchymal smoothened signaling pathway involved in prostate gland development	1	0	1	1
BP	regulation of cell proliferation involved in tissue homeostasis	1	0	1	1
BP	regulation of apoptosis involved in tissue homeostasis	1	0	1	1
BP	ectodermal placode formation	12	0	1	1
BP	hair follicle placode formation	5	0	1	1
BP	sweat gland development	1	0	1	1
BP	cell fate commitment involved in formation of primary germ layer	33	0	1	1
BP	regulation of cell differentiation involved in embryonic placenta development	4	0	1	1
BP	epiblast cell-extraembryonic ectoderm cell signaling involved in anterior/posterior axis specification	1	0	1	1
BP	negative regulation of cell differentiation involved in embryonic placenta development	1	0	1	1
BP	mesodermal to mesenchymal transition involved in gastrulation	3	0	1	1
BP	random inactivation of X chromosome	12	0	1	1
BP	fibroblast growth factor receptor signaling pathway involved in neural plate anterior/posterior pattern formation	1	0	1	1
BP	regulation of canonical Wnt signaling pathway	261	0	1	1
BP	smoothened signaling pathway involved in dorsal/ventral neural tube patterning	5	0	1	1
BP	lymphatic endothelial cell differentiation	8	0	1	1
BP	blood vessel endothelial cell differentiation	14	0	1	1
BP	lymphatic endothelial cell fate commitment	3	0	1	1
BP	endothelial cell fate commitment	8	0	1	1
BP	artery development	116	1	0.0939483	1	ZMIZ1
BP	venous blood vessel development	16	0	1	1
BP	arterial endothelial cell differentiation	6	0	1	1
BP	venous endothelial cell differentiation	1	0	1	1
BP	arterial endothelial cell fate commitment	2	0	1	1
BP	blood vessel endothelial cell fate commitment	3	0	1	1
BP	endothelial cell fate specification	4	0	1	1
BP	Notch signaling pathway involved in arterial endothelial cell fate commitment	1	0	1	1
BP	branching involved in lymph vessel morphogenesis	1	0	1	1
BP	establishment of blood-brain barrier	14	0	1	1
BP	establishment of glial blood-brain barrier	1	0	1	1
BP	semicircular canal development	10	0	1	1
BP	anterior semicircular canal development	1	0	1	1
BP	lateral semicircular canal development	1	0	1	1
BP	semicircular canal formation	2	0	1	1
BP	semicircular canal fusion	1	0	1	1
BP	limb epidermis development	2	0	1	1
BP	neural plate pattern specification	8	0	1	1
BP	neural plate regionalization	6	0	1	1
BP	embryonic camera-type eye formation	11	0	1	1
BP	positive regulation of meiosis I	2	0	1	1
BP	regulation of protein folding in endoplasmic reticulum	1	0	1	1
BP	positive regulation of macrophage cytokine production	24	0	1	1
BP	cardiac cell fate commitment	14	0	1	1
BP	cardiac cell fate specification	3	0	1	1
BP	cardiac cell fate determination	4	0	1	1
BP	heart formation	35	0	1	1
BP	mesenchymal cell differentiation involved in lung development	2	0	1	1
BP	mesenchymal cell proliferation involved in lung development	6	0	1	1
BP	cardiac pacemaker cell differentiation	11	0	1	1
BP	sinoatrial node cell differentiation	6	0	1	1
BP	atrioventricular node cell differentiation	5	0	1	1
BP	cardiac muscle cell fate commitment	8	0	1	1
BP	cardiac pacemaker cell development	9	0	1	1
BP	cardiac pacemaker cell fate commitment	3	0	1	1
BP	atrioventricular node cell development	4	0	1	1
BP	atrioventricular node cell fate commitment	2	0	1	1
BP	sinoatrial node cell fate commitment	1	0	1	1
BP	sinoatrial node cell development	5	0	1	1
BP	His-Purkinje system cell differentiation	4	0	1	1
BP	cardiac fibroblast cell differentiation	5	0	1	1
BP	cardiac fibroblast cell development	5	0	1	1
BP	epicardium-derived cardiac fibroblast cell differentiation	4	0	1	1
BP	epicardium-derived cardiac fibroblast cell development	4	0	1	1
BP	epithelial to mesenchymal transition involved in cardiac fibroblast development	3	0	1	1
BP	cardiac neuron differentiation	1	0	1	1
BP	cardiac vascular smooth muscle cell differentiation	10	0	1	1
BP	cardiac vascular smooth muscle cell development	3	0	1	1
BP	endocardial cell differentiation	6	0	1	1
BP	endocardial cell fate commitment	1	0	1	1
BP	regulation of miRNA-mediated gene silencing	29	0	1	1
BP	negative regulation of miRNA-mediated gene silencing	17	0	1	1
BP	regulation of gene silencing by regulatory ncRNA	32	0	1	1
BP	negative regulation of gene silencing by regulatory ncRNA	18	0	1	1
BP	embryonic heart tube left/right pattern formation	6	0	1	1
BP	left/right pattern formation	136	0	1	1
BP	cell migration involved in heart development	21	0	1	1
BP	cell migration involved in heart formation	2	0	1	1
BP	cardioblast migration to the midline involved in heart field formation	1	0	1	1
BP	coronary vasculature development	48	0	1	1
BP	coronary vasculature morphogenesis	19	0	1	1
BP	angiogenesis involved in coronary vascular morphogenesis	5	0	1	1
BP	vasculogenesis involved in coronary vascular morphogenesis	5	0	1	1
BP	cell migration involved in coronary vasculogenesis	2	0	1	1
BP	cell migration involved in coronary angiogenesis	1	0	1	1
BP	coronary artery morphogenesis	9	0	1	1
BP	endocrine hormone secretion	58	0	1	1
CC	lipid tube	1	0	1	1
BP	lipid tube assembly	3	0	1	1
BP	lipid tube assembly involved in organelle fusion	1	0	1	1
BP	response to fungicide	7	0	1	1
BP	kidney morphogenesis	94	0	1	1
BP	dendritic spine development	88	0	1	1
BP	dendritic spine morphogenesis	54	0	1	1
BP	regulation of dendritic spine development	53	0	1	1
BP	positive regulation of dendritic spine development	36	0	1	1
BP	negative regulation of dendritic spine development	12	0	1	1
BP	regulation of dendritic spine morphogenesis	41	0	1	1
BP	negative regulation of dendritic spine morphogenesis	6	0	1	1
BP	positive regulation of dendritic spine morphogenesis	17	0	1	1
BP	pattern specification involved in kidney development	8	0	1	1
BP	cell differentiation involved in kidney development	55	0	1	1
BP	regulation of cell proliferation involved in kidney morphogenesis	1	0	1	1
BP	hepaticobiliary system development	145	0	1	1
BP	common bile duct development	5	0	1	1
BP	gallbladder development	2	0	1	1
BP	regulation of mRNA catabolic process	270	0	1	1
BP	positive regulation of mRNA catabolic process	189	0	1	1
BP	snRNA import into nucleus	2	0	1	1
BP	hepatoblast differentiation	2	0	1	1
BP	membrane organization	785	1	0.453959	1	CNTNAP2
BP	membrane fusion	183	0	1	1
BP	cardiac muscle tissue regeneration	8	0	1	1
BP	umbilical cord development	2	0	1	1
BP	establishment of endothelial barrier	46	0	1	1
BP	eyelid development in camera-type eye	13	0	1	1
BP	epithelial cell differentiation involved in mammary gland alveolus development	4	0	1	1
BP	endodermal digestive tract morphogenesis	2	0	1	1
BP	visceral serous pericardium development	2	0	1	1
BP	secretion by lung epithelial cell involved in lung growth	3	0	1	1
BP	olfactory bulb mitral cell layer development	3	0	1	1
BP	regulation of cartilage development	71	0	1	1
BP	positive regulation of cartilage development	31	0	1	1
BP	negative regulation of cartilage development	31	0	1	1
BP	uterus morphogenesis	6	0	1	1
BP	female gonad morphogenesis	1	0	1	1
BP	regulation of wound healing	136	0	1	1
BP	vascular wound healing	24	0	1	1
BP	regulation of vascular wound healing	15	0	1	1
BP	negative regulation of vascular wound healing	7	0	1	1
BP	negative regulation of wound healing	75	0	1	1
BP	regulation of branching involved in lung morphogenesis	6	0	1	1
BP	positive regulation of branching involved in lung morphogenesis	2	0	1	1
BP	negative regulation of branching involved in lung morphogenesis	1	0	1	1
BP	cell growth involved in cardiac muscle cell development	30	0	1	1
BP	regulation of cell growth involved in cardiac muscle cell development	20	0	1	1
BP	positive regulation of cell growth involved in cardiac muscle cell development	8	0	1	1
BP	negative regulation of cell growth involved in cardiac muscle cell development	12	0	1	1
BP	somite development	80	0	1	1
BP	dermatome development	4	0	1	1
BP	myotome development	4	0	1	1
BP	sclerotome development	3	0	1	1
BP	muscle structure development	702	1	0.440594	1	FOS
BP	iris morphogenesis	9	0	1	1
BP	ciliary body morphogenesis	4	0	1	1
BP	regulation of neural retina development	3	0	1	1
BP	chaperone-mediated protein folding	75	0	1	1
BP	positive regulation of prostaglandin secretion involved in immune response	1	0	1	1
BP	positive regulation of myeloid leukocyte cytokine production involved in immune response	34	0	1	1
BP	myeloid leukocyte cytokine production	49	0	1	1
BP	regulation of protein refolding	3	0	1	1
BP	negative regulation of protein refolding	2	0	1	1
BP	regulation of phospholipid translocation	7	0	1	1
BP	positive regulation of phospholipid translocation	6	0	1	1
BP	regulation of protein tyrosine kinase activity	41	0	1	1
BP	positive regulation of protein tyrosine kinase activity	19	0	1	1
BP	negative regulation of protein tyrosine kinase activity	21	0	1	1
BP	lung neuroendocrine cell differentiation	1	0	1	1
BP	neuroendocrine cell differentiation	16	0	1	1
BP	stomach neuroendocrine cell differentiation	2	0	1	1
BP	carotid body glomus cell differentiation	1	0	1	1
BP	adrenal chromaffin cell differentiation	2	0	1	1
BP	regulation of stomach neuroendocrine cell differentiation	1	0	1	1
BP	negative regulation of stomach neuroendocrine cell differentiation	1	0	1	1
BP	seminal vesicle development	2	0	1	1
BP	seminal vesicle epithelium development	1	0	1	1
BP	dense core granule biogenesis	3	0	1	1
BP	pancreas morphogenesis	4	0	1	1
BP	branching involved in pancreas morphogenesis	1	0	1	1
BP	lung proximal/distal axis specification	1	0	1	1
BP	negative regulation of heart growth	27	0	1	1
MF	endopeptidase activator activity	20	0	1	1
MF	peptidase regulator activity	222	1	0.115592	1	CPAMD8
MF	endopeptidase regulator activity	178	1	0.0908119	1	CPAMD8
BP	regulation of proteasomal protein catabolic process	184	0	1	1
BP	morphogenesis of a branching epithelium	185	0	1	1
BP	lung secretory cell differentiation	11	0	1	1
BP	lung ciliated cell differentiation	4	0	1	1
BP	alveolar primary septum development	1	0	1	1
BP	alveolar secondary septum development	2	0	1	1
BP	lung smooth muscle development	2	0	1	1
BP	Peyer's patch morphogenesis	3	0	1	1
BP	trachea submucosa development	1	0	1	1
BP	trachea gland development	1	0	1	1
BP	endothelial tube morphogenesis	18	0	1	1
BP	pulmonary artery morphogenesis	6	0	1	1
BP	mRNA destabilization	184	0	1	1
BP	3'-UTR-mediated mRNA destabilization	19	0	1	1
BP	establishment of bipolar cell polarity involved in cell morphogenesis	2	0	1	1
BP	establishment of monopolar cell polarity	22	0	1	1
BP	endoplasmic reticulum polarization	1	0	1	1
BP	regulation of hair follicle placode formation	1	0	1	1
BP	negative regulation of hair follicle placode formation	1	0	1	1
BP	establishment of bipolar cell polarity	3	0	1	1
BP	regulation of establishment of bipolar cell polarity	1	0	1	1
BP	regulation of insulin secretion involved in cellular response to glucose stimulus	56	0	1	1
BP	negative regulation of insulin secretion involved in cellular response to glucose stimulus	9	0	1	1
BP	mammary gland epithelium development	68	0	1	1
BP	regulation of chondrocyte development	6	0	1	1
BP	negative regulation of chondrocyte development	3	0	1	1
BP	regulation of dermatome development	4	0	1	1
BP	positive regulation of dermatome development	3	0	1	1
BP	negative regulation of dermatome development	1	0	1	1
BP	regulation of rDNA heterochromatin formation	1	0	1	1
BP	negative regulation of rDNA heterochromatin formation	1	0	1	1
BP	positive regulation of sclerotome development	1	0	1	1
BP	regulation of sclerotome development	1	0	1	1
BP	taste bud development	1	0	1	1
BP	fungiform papilla development	6	0	1	1
BP	fungiform papilla morphogenesis	5	0	1	1
BP	fungiform papilla formation	3	0	1	1
CC	clathrin-sculpted gamma-aminobutyric acid transport vesicle	8	0	1	1
CC	clathrin-sculpted gamma-aminobutyric acid transport vesicle membrane	8	0	1	1
BP	paramesonephric duct development	4	0	1	1
BP	mesonephros morphogenesis	1	0	1	1
BP	cell proliferation involved in mesonephros development	2	0	1	1
BP	mesonephric nephron development	1	0	1	1
BP	regulation of mesonephros development	5	0	1	1
BP	negative regulation of mesonephros development	1	0	1	1
BP	pattern specification involved in mesonephros development	1	0	1	1
BP	mesonephric nephron morphogenesis	1	0	1	1
BP	mesenchymal stem cell maintenance involved in mesonephric nephron morphogenesis	1	0	1	1
BP	establishment or maintenance of bipolar cell polarity	50	0	1	1
BP	regulation of mesenchymal cell apoptotic process involved in mesonephric nephron morphogenesis	1	0	1	1
BP	negative regulation of mesenchymal cell apoptotic process involved in mesonephric nephron morphogenesis	1	0	1	1
BP	retina vasculature development in camera-type eye	19	0	1	1
BP	retina vasculature morphogenesis in camera-type eye	9	0	1	1
BP	cerebellum vasculature development	2	0	1	1
BP	cerebellum vasculature morphogenesis	1	0	1	1
BP	smooth muscle cell-matrix adhesion	6	0	1	1
BP	cornea development in camera-type eye	13	0	1	1
BP	retinal blood vessel morphogenesis	5	0	1	1
BP	cardiac neural crest cell differentiation involved in heart development	15	0	1	1
BP	cardiac neural crest cell development involved in heart development	15	0	1	1
BP	cardiac neural crest cell development involved in outflow tract morphogenesis	12	0	1	1
BP	cell surface receptor signaling pathway involved in heart development	6	0	1	1
BP	Notch signaling involved in heart development	2	0	1	1
BP	renal filtration cell differentiation	22	0	1	1
BP	cell proliferation involved in heart morphogenesis	19	0	1	1
BP	cell proliferation involved in outflow tract morphogenesis	1	0	1	1
BP	renal tubule development	100	0	1	1
BP	renal tubule morphogenesis	78	0	1	1
BP	cardiac conduction	93	0	1	1
BP	establishment or maintenance of monopolar cell polarity	23	0	1	1
BP	cell adhesion involved in heart morphogenesis	8	0	1	1
BP	regulation of cell adhesion involved in heart morphogenesis	2	0	1	1
BP	neural precursor cell proliferation	167	0	1	1
BP	Wnt protein secretion	5	0	1	1
BP	regulation of Wnt protein secretion	5	0	1	1
BP	positive regulation of Wnt protein secretion	4	0	1	1
BP	negative regulation of Wnt protein secretion	1	0	1	1
BP	optic chiasma development	1	0	1	1
BP	apoptotic process involved in luteolysis	3	0	1	1
BP	positive regulation of triglyceride lipase activity	8	0	1	1
BP	behavioral response to chemical pain	3	0	1	1
BP	behavioral response to acetic acid induced pain	2	0	1	1
BP	behavioral response to formalin induced pain	3	0	1	1
BP	negative regulation of testicular blood vessel morphogenesis	1	0	1	1
BP	testosterone biosynthetic process	12	0	1	1
BP	determination of heart left/right asymmetry	70	0	1	1
BP	mammillary axonal complex development	1	0	1	1
BP	mammillothalamic axonal tract development	1	0	1	1
BP	mammary gland lobule development	18	0	1	1
BP	corpora quadrigemina development	2	0	1	1
BP	inferior colliculus development	2	0	1	1
BP	cell migration in diencephalon	1	0	1	1
BP	trabecula morphogenesis	48	0	1	1
BP	heart trabecula morphogenesis	33	0	1	1
BP	closure of optic fissure	2	0	1	1
BP	regulation of extent of cell growth	91	0	1	1
BP	bone trabecula morphogenesis	14	0	1	1
BP	cellular response to methionine	5	0	1	1
BP	cellular response to caloric restriction	1	0	1	1
BP	establishment of skin barrier	34	0	1	1
BP	renal system vasculature development	32	0	1	1
BP	renal system vasculature morphogenesis	8	0	1	1
BP	kidney vasculature morphogenesis	8	0	1	1
BP	kidney vasculature development	32	0	1	1
BP	renal artery morphogenesis	2	0	1	1
BP	endocardial cushion cell differentiation	2	0	1	1
BP	endocardial cushion cell development	1	0	1	1
BP	endocardial cushion cell fate commitment	1	0	1	1
BP	connective tissue development	281	0	1	1
BP	trophoblast cell migration	18	0	1	1
BP	retrotrapezoid nucleus development	1	0	1	1
BP	retrotrapezoid nucleus neuron differentiation	1	0	1	1
BP	reproductive system development	293	0	1	1
MF	L-arginine transmembrane transporter activity	12	0	1	1
BP	protein localization to lysosome	56	0	1	1
MF	O-acetyl-ADP-ribose deacetylase activity	2	0	1	1
BP	regulation of type B pancreatic cell proliferation	13	0	1	1
BP	T follicular helper cell differentiation	7	0	1	1
CC	phagolysosome membrane	3	0	1	1
BP	response to TNF agonist	1	0	1	1
BP	hematopoietic stem cell homeostasis	21	0	1	1
BP	memory T cell proliferation	1	0	1	1
MF	2',3'-cyclic GMP-AMP synthase activity	1	0	1	1
BP	early endosome to recycling endosome transport	7	0	1	1
MF	2',3'-cyclic GMP-AMP binding	2	0	1	1
BP	centriole elongation	7	0	1	1
BP	protein localization to cilium	74	0	1	1
MF	glucose 6-phosphate:phosphate antiporter activity	3	0	1	1
BP	interleukin-34-mediated signaling pathway	1	0	1	1
BP	myeloid cell development	84	0	1	1
BP	macrophage proliferation	12	0	1	1
BP	microglial cell proliferation	8	0	1	1
BP	macrophage homeostasis	3	0	1	1
BP	Langerhans cell differentiation	4	0	1	1
BP	cilium disassembly	5	0	1	1
BP	hindgut development	8	0	1	1
BP	acetylcholine secretion	5	0	1	1
BP	aspartate secretion	2	0	1	1
BP	gamma-aminobutyric acid secretion, neurotransmission	2	0	1	1
BP	glutamate secretion, neurotransmission	8	0	1	1
MF	3-demethylubiquinol-n 3-O-methyltransferase activity	1	0	1	1
MF	glycogen synthase activity, transferring glucose-1-phosphate	2	0	1	1
BP	ganglion development	17	0	1	1
BP	sympathetic ganglion development	9	0	1	1
BP	cranial ganglion development	5	0	1	1
BP	trigeminal ganglion development	4	0	1	1
BP	ganglion morphogenesis	2	0	1	1
BP	axon development	496	0	1	1
BP	actin filament bundle organization	160	0	1	1
BP	actin filament bundle retrograde transport	1	0	1	1
CC	ASAP complex	4	0	1	1
MF	cyclin-dependent protein serine/threonine kinase activator activity	12	0	1	1
BP	calcium ion transmembrane transport via high voltage-gated calcium channel	20	0	1	1
MF	K63-linked deubiquitinase activity	11	0	1	1
BP	colon epithelial cell migration	1	0	1	1
BP	intestinal epithelial cell migration	2	0	1	1
BP	positive regulation of transcription by transcription factor localization	1	0	1	1
BP	calcium activated phospholipid scrambling	5	0	1	1
BP	calcium activated phosphatidylserine scrambling	3	0	1	1
BP	calcium activated phosphatidylcholine scrambling	4	0	1	1
BP	calcium activated galactosylceramide scrambling	3	0	1	1
MF	molybdopterin adenylyltransferase activity	1	0	1	1
MF	molybdopterin molybdotransferase activity	1	0	1	1
MF	molybdopterin-synthase sulfurtransferase activity	1	0	1	1
MF	molybdopterin-synthase adenylyltransferase activity	1	0	1	1
MF	nuclear import signal receptor activity	20	0	1	1
MF	fructose-1-phosphate aldolase activity	1	0	1	1
BP	mannose to fructose-6-phosphate catabolic process	1	0	1	1
BP	miRNA transcription	75	1	0.0721207	1	FOS
BP	glycolytic process through fructose-6-phosphate	22	0	1	1
CC	MICOS complex	7	0	1	1
BP	glycolytic process through glucose-6-phosphate	19	0	1	1
BP	canonical glycolysis	17	0	1	1
BP	glycolytic process through glucose-1-phosphate	2	0	1	1
BP	glycolytic process from galactose	1	0	1	1
BP	fructose catabolic process to hydroxyacetone phosphate and glyceraldehyde-3-phosphate	3	0	1	1
BP	pharyngeal arch artery morphogenesis	10	0	1	1
MF	S-methylmethionine-homocysteine S-methyltransferase activity	1	0	1	1
MF	H3K27me3 modified histone binding	3	0	1	1
MF	RNA polymerase II-specific DNA-binding transcription factor binding	335	1	0.230176	1	FOS
MF	ubiquitin protein ligase activity	327	0	1	1
MF	ubiquitin conjugating enzyme activity	30	0	1	1
MF	RNA lariat debranching enzyme activator activity	1	0	1	1
BP	regulation of protein complex stability	15	0	1	1
CC	CENP-A containing chromatin	16	0	1	1
BP	cytoskeleton-dependent cytokinesis	120	0	1	1
BP	chemoattraction of axon	3	0	1	1
BP	chemorepulsion of axon	6	0	1	1
BP	protein localization to CENP-A containing chromatin	16	0	1	1
BP	positive regulation of glutamate neurotransmitter secretion in response to membrane depolarization	2	0	1	1
MF	ubiquitin-modified histone reader activity	7	0	1	1
MF	ubiquitin-like protein conjugating enzyme activity	36	0	1	1
MF	Atg12 conjugating enzyme activity	1	0	1	1
MF	NEDD8 conjugating enzyme activity	2	0	1	1
MF	SUMO conjugating enzyme activity	1	0	1	1
MF	UFM1 conjugating enzyme activity	1	0	1	1
MF	ubiquitin-like protein ligase activity	345	1	0.216522	1	ZMIZ1
MF	NEDD8 ligase activity	4	0	1	1
MF	SUMO ligase activity	13	1	0.00923126	1	ZMIZ1
MF	UFM1 ligase activity	1	0	1	1
BP	mitochondrial ribosome assembly	12	0	1	1
BP	spontaneous neurotransmitter secretion	4	0	1	1
BP	evoked neurotransmitter secretion	1	0	1	1
CC	mitotic spindle astral microtubule	7	0	1	1
MF	importin-alpha family protein binding	9	0	1	1
BP	seminal vesicle morphogenesis	1	0	1	1
BP	chaperone-mediated autophagy	14	0	1	1
MF	diphthine methylesterase activity	1	0	1	1
BP	detoxification of inorganic compound	22	0	1	1
CC	tricellular tight junction	4	0	1	1
MF	lipoamidase activity	1	0	1	1
BP	detoxification of hydrogen peroxide	3	0	1	1
BP	cellular detoxification of hydrogen peroxide	2	0	1	1
CC	transferase complex, transferring phosphorus-containing groups	268	0	1	1
CC	pituitary gonadotropin complex	3	0	1	1
MF	protein-glutaryllysine deglutarylase activity	2	0	1	1
BP	protein deglutarylation	2	0	1	1
CC	GATOR2 complex	9	0	1	1
CC	canonical inflammasome complex	17	0	1	1
MF	tRNA-5-taurinomethyluridine 2-sulfurtransferase	1	0	1	1
BP	reticulophagy	22	0	1	1
MF	L-threonylcarbamoyladenylate synthase	1	0	1	1
MF	N(6)-L-threonylcarbamoyladenine synthase activity	2	0	1	1
MF	tRNA (N(6)-L-threonylcarbamoyladenosine(37)-C(2))-methylthiotransferase	1	0	1	1
BP	anterior neural tube closure	3	0	1	1
MF	folic acid receptor activity	2	0	1	1
BP	glucose catabolic process to pyruvate	17	0	1	1
BP	glycophagy	11	0	1	1
BP	lipophagy	8	0	1	1
BP	methylglyoxal catabolic process to lactate	4	0	1	1
BP	GDP-mannose biosynthetic process from mannose	3	0	1	1
BP	GDP-mannose biosynthetic process from fructose-6-phosphate	2	0	1	1
MF	ribonucleoside-diphosphate reductase activity	3	0	1	1
MF	peptide-lysine-N-acetyltransferase activity	41	0	1	1
BP	type 2 mitophagy	14	0	1	1
BP	engulfment of target by autophagosome	1	0	1	1
BP	leukotriene signaling pathway	4	0	1	1
BP	late endosomal microautophagy	3	0	1	1
BP	protein lipidation involved in autophagosome assembly	4	0	1	1
BP	protein targeting to lysosome involved in chaperone-mediated autophagy	2	0	1	1
BP	motor learning	8	0	1	1
BP	motor behavior	27	0	1	1
MF	forked DNA-dependent helicase activity	2	0	1	1
MF	acid sphingomyelin phosphodiesterase activity	1	0	1	1
MF	neutral sphingomyelin phosphodiesterase activity	1	0	1	1
MF	telomeric repeat-containing RNA binding	2	0	1	1
BP	substrate localization to autophagosome	3	0	1	1
BP	negative regulation of circulating fibrinogen levels	4	0	1	1
BP	positive regulation of circulating fibrinogen levels	1	0	1	1
BP	leukocyte adhesion to vascular endothelial cell	55	0	1	1
BP	leukocyte adhesion to arterial endothelial cell	6	0	1	1
BP	antifungal innate immune response	19	0	1	1
BP	CAMKK-AMPK signaling cascade	10	0	1	1
BP	multivesicular body-lysosome fusion	11	0	1	1
BP	late endosome to lysosome transport via multivesicular body sorting pathway	2	0	1	1
BP	positive regulation of lung blood pressure	2	0	1	1
BP	negative regulation of lung blood pressure	1	0	1	1
MF	magnesium:sodium antiporter activity	2	0	1	1
MF	ribosylnicotinate kinase activity	2	0	1	1
MF	translation elongation factor binding	3	0	1	1
BP	response to caloric restriction	4	0	1	1
BP	xenobiotic transport across blood-nerve barrier	1	0	1	1
CC	eNoSc complex	2	0	1	1
MF	cohesin loader activity	2	0	1	1
CC	Tapasin-ERp57 complex	2	0	1	1
BP	mitotic cohesin loading	1	0	1	1
MF	peptidoglycan muralytic activity	12	0	1	1
BP	dense core granule priming	3	0	1	1
BP	secretory granule maturation	3	0	1	1
CC	chromatin lock complex	3	0	1	1
BP	Golgi lumen acidification	10	0	1	1
MF	pH-gated chloride channel activity	1	0	1	1
MF	GTP 3',8'-cyclase activity	1	0	1	1
MF	cyclic pyranopterin monophosphate synthase activity	1	0	1	1
MF	NAD+ nucleotidase, cyclic ADP-ribose generating	14	0	1	1
MF	Met1-linked polyubiquitin deubiquitinase activity	1	0	1	1
BP	endoplasmic reticulum-plasma membrane tethering	6	0	1	1
BP	telomeric DNA-containing double minutes formation	3	0	1	1
BP	telomeric D-loop disassembly	7	0	1	1
MF	telomeric D-loop binding	4	0	1	1
BP	cytosolic ciliogenesis	3	0	1	1
CC	podosome ring	1	0	1	1
CC	sperm head	19	0	1	1
CC	apical tubulobulbar complex	1	0	1	1
CC	basal tubulobulbar complex	1	0	1	1
BP	protein localization to tricellular tight junction	3	0	1	1
BP	neuropeptide processing	1	0	1	1
BP	microtubule organizing center localization	32	0	1	1
BP	antimicrobial humoral immune response mediated by antimicrobial peptide	116	0	1	1
CC	neuron projection branch point	1	0	1	1
CC	dendritic spine cytoplasm	1	0	1	1
BP	response to cholecystokinin	2	0	1	1
MF	telomeric G-quadruplex DNA binding	2	0	1	1
CC	growth cone leading edge	1	0	1	1
CC	leading edge of lamellipodium	3	0	1	1
CC	retrograde transporter complex, Golgi to ER	2	0	1	1
BP	regulation of neuroblast migration	1	0	1	1
BP	negative regulation of neuroblast migration	1	0	1	1
BP	endoplasmic reticulum stress-induced pre-emptive quality control	2	0	1	1
MF	DNA clamp unloader activity	2	0	1	1
MF	microtubule plus end polymerase	1	0	1	1
BP	basement membrane constituent secretion	1	0	1	1
BP	polarized secretion of basement membrane proteins in epithelium	1	0	1	1
BP	hepatic stellate cell migration	2	0	1	1
BP	regulation of hepatic stellate cell migration	2	0	1	1
BP	positive regulation of hepatic stellate cell migration	2	0	1	1
BP	hepatic stellate cell contraction	1	0	1	1
BP	regulation of hepatic stellate cell contraction	1	0	1	1
BP	positive regulation of hepatic stellate cell contraction	1	0	1	1
BP	regulation of anterograde axonal transport of mitochondrion	1	0	1	1
BP	positive regulation of anterograde axonal transport of mitochondrion	1	0	1	1
BP	regulation of mini excitatory postsynaptic potential	4	0	1	1
BP	positive regulation of mini excitatory postsynaptic potential	2	0	1	1
BP	negative regulation of mini excitatory postsynaptic potential	2	0	1	1
BP	regulation of astrocyte activation	8	0	1	1
BP	negative regulation of astrocyte activation	5	0	1	1
BP	positive regulation of astrocyte activation	2	0	1	1
MF	calcium ion sensor activity	20	0	1	1
MF	all-trans retinol 3,4-desaturase activity	1	0	1	1
MF	all-trans retinal 3,4-desaturase activity	1	0	1	1
MF	all-trans retinoic acid 3,4-desaturase activity	1	0	1	1
MF	11-cis-retinal 3,4-desaturase activity	1	0	1	1
BP	glial cell activation	58	0	1	1
BP	autophagosome localization	1	0	1	1
CC	phagophore	3	0	1	1
BP	autophagosome-lysosome fusion	12	0	1	1
BP	autophagosome-endosome fusion	1	0	1	1
BP	process utilizing autophagic mechanism	574	0	1	1
MF	protein propionyltransferase activity	2	0	1	1
BP	peptidyl-lysine propionylation	1	0	1	1
MF	glutathione specific gamma-glutamylcyclotransferase activity	2	0	1	1
MF	gamma-glutamylaminecyclotransferase activity	1	0	1	1
BP	regulation of erythrocyte enucleation	1	0	1	1
BP	positive regulation of erythrocyte enucleation	1	0	1	1
BP	protein localization to somatodendritic compartment	1	0	1	1
BP	c-di-GMP signaling	2	0	1	1
BP	negative regulation of protein K48-linked ubiquitination	2	0	1	1
BP	regulation of protein K48-linked ubiquitination	6	0	1	1
BP	establishment of protein localization to plasma membrane	64	0	1	1
BP	midbody abscission	19	0	1	1
MF	mRNA (adenine-N1-)-methyltransferase activity	2	0	1	1
BP	penetration of cumulus oophorus	1	0	1	1
BP	establishment of left/right asymmetry	6	0	1	1
BP	membrane bone morphogenesis	1	0	1	1
BP	perichondral bone morphogenesis	1	0	1	1
BP	articular cartilage development	5	0	1	1
MF	regulatory RNA binding	53	0	1	1
BP	meiosis I cell cycle process	136	0	1	1
BP	meiosis II cell cycle process	2	0	1	1
BP	regulation of cardiac endothelial to mesenchymal transition	2	0	1	1
BP	positive regulation of cardiac endothelial to mesenchymal transition	2	0	1	1
BP	regulation of all-trans-retinyl-ester hydrolase, 11-cis retinol forming activity	1	0	1	1
BP	negative regulation of all-trans-retinyl-ester hydrolase, 11-cis retinol forming activity	1	0	1	1
BP	secondary palate development	26	0	1	1
BP	regulation of small molecule metabolic process	334	0	1	1
BP	positive regulation of small molecule metabolic process	145	0	1	1
BP	negative regulation of small molecule metabolic process	121	0	1	1
CC	collagen-containing extracellular matrix	407	0	1	1
BP	regulation of SCF-dependent proteasomal ubiquitin-dependent protein catabolic process	1	0	1	1
BP	negative regulation of SCF-dependent proteasomal ubiquitin-dependent catabolic process	1	0	1	1
BP	regulation of stress granule assembly	11	0	1	1
BP	positive regulation of stress granule assembly	7	0	1	1
BP	negative regulation of stress granule assembly	2	0	1	1
BP	positive regulation of mitotic sister chromatid segregation	9	0	1	1
BP	sensory perception of cold stimulus	1	0	1	1
BP	sensory perception of hot stimulus	1	0	1	1
MF	D-loop DNA binding	5	0	1	1
BP	regulation of cardiac epithelial to mesenchymal transition	12	0	1	1
BP	positive regulation of cardiac epithelial to mesenchymal transition	9	0	1	1
BP	negative regulation of cardiac epithelial to mesenchymal transition	4	0	1	1
MF	GPI-mannose ethanolamine phosphate phosphodiesterase activity	1	0	1	1
MF	fluoride channel activity	1	0	1	1
MF	NuA4 histone acetyltransferase complex binding	1	0	1	1
MF	TAP complex binding	3	0	1	1
MF	oligosaccharyltransferase complex binding	1	0	1	1
MF	BBSome binding	2	0	1	1
MF	box C/D methylation guide snoRNP complex binding	1	0	1	1
MF	GARP complex binding	1	0	1	1
MF	H3K9me3 modified histone binding	4	0	1	1
CC	histone mRNA stem-loop binding complex	2	0	1	1
MF	acyl-CoA delta5-desaturase activity	1	0	1	1
MF	TSC1-TSC2 complex binding	2	0	1	1
MF	inhibitory MHC class Ib receptor activity	2	0	1	1
MF	HLA-E specific inhibitory MHC class Ib receptor activity	2	0	1	1
BP	stomach development	5	0	1	1
BP	regulation of programmed necrotic cell death	37	0	1	1
BP	negative regulation of programmed necrotic cell death	22	0	1	1
BP	positive regulation of programmed necrotic cell death	10	0	1	1
MF	peptidyl-aspartic acid 3-dioxygenase activity	2	0	1	1
MF	pumilio-response element binding	1	0	1	1
MF	RNA 2'-O-methyltransferase activity	8	0	1	1
BP	zinc ion import into organelle	11	0	1	1
BP	fatty acid primary amide biosynthetic process	1	0	1	1
MF	4-hydroxybutyrate receptor activity	1	0	1	1
BP	regulation of mitochondrial gene expression	33	0	1	1
BP	fatty acid primary amide metabolic process	1	0	1	1
BP	detection of stimulus involved in sensory perception of pain	30	0	1	1
CC	catalase complex	1	0	1	1
MF	mRNA (cytidine-5-)-methyltransferase activity	1	0	1	1
MF	C5-methylcytidine-containing RNA reader activity	3	0	1	1
MF	N6-methyl-AMP deaminase activity	1	0	1	1
MF	mitochondrial ATP-gated potassium channel activity	1	0	1	1
CC	mitochondrial ATP-gated potassium channel complex	2	0	1	1
CC	complement component C1q complex	3	0	1	1
BP	lutein metabolic process	1	0	1	1
BP	lutein catabolic process	1	0	1	1
BP	brexanolone metabolic process	1	0	1	1
BP	brexanolone catabolic process	1	0	1	1
BP	R-loop processing	9	0	1	1
BP	radial spoke assembly	3	0	1	1
MF	vitamin D 23-hydroxylase activity	2	0	1	1
MF	25-hydroxycholecalciferol-23-hydroxylase activity	1	0	1	1
MF	1-alpha,25-dihydroxyvitamin D3 23-hydroxylase activity	2	0	1	1
MF	all-trans retinoic acid 4-hydrolase activity	1	0	1	1
MF	all-trans retinoic acid 18-hydroxylase activity	3	0	1	1
MF	testosterone 16-beta-hydroxylase activity	2	0	1	1
MF	secalciferol 1-monooxygenase activity	1	0	1	1
MF	anandamide epoxidase activity	4	0	1	1
MF	anandamide 8,9 epoxidase activity	3	0	1	1
MF	anandamide 11,12 epoxidase activity	3	0	1	1
MF	anandamide 14,15 epoxidase activity	4	0	1	1
BP	regulation of lysosome size	8	0	1	1
BP	cellular response to chemical stress	309	1	0.205788	1	FOS
BP	regulation of pattern recognition receptor signaling pathway	170	0	1	1
BP	positive regulation of pattern recognition receptor signaling pathway	64	0	1	1
MF	peroxynitrite isomerase activity	1	0	1	1
BP	prostanoid catabolic process	3	0	1	1
BP	platelet activating factor catabolic process	2	0	1	1
BP	protein localization to postsynapse	50	0	1	1
BP	specification of axis polarity	3	0	1	1
BP	intracellular protein transmembrane transport	30	0	1	1
BP	protein-containing complex assembly	1553	0	1	1	HAUS1
BP	protein-DNA complex assembly	197	0	1	1
BP	protein-lipid complex assembly	30	0	1	1
BP	biological regulation	11796	8	0.580811	1	HAUS1,FOS,CNTNAP2,CPAMD8,GPR15,ATP5F1A,ZMIZ1,AHRR,F2RL3
BP	regulation of biological quality	2909	1	0.907295	1	F2RL3
BP	regulation of molecular function	1718	1	0.725017	1	CPAMD8
CC	extracellular membrane-bounded organelle	2152	1	0.768886	1	PRSS23,ATP5F1A
MF	aspartic-type peptidase activity	26	0	1	1
MF	glutamic-type peptidase activity	1	0	1	1
MF	threonine-type peptidase activity	16	0	1	1
MF	cysteine-type exopeptidase activity	9	0	1	1
MF	cysteine-type aminopeptidase activity	2	0	1	1
MF	metalloaminopeptidase activity	24	0	1	1
MF	serine-type exopeptidase activity	12	0	1	1
MF	serine-type aminopeptidase activity	1	0	1	1
MF	oligopeptidase activity	2	0	1	1
CC	intracellular organelle lumen	5752	5	0.288123	1	PRSS23,FOS,ATP5F1A,ZMIZ1,AHRR,PGBD5
MF	armadillo repeat domain binding	8	0	1	1
CC	transforming growth factor beta ligand-receptor complex	3	0	1	1
MF	carbon monoxide binding	1	0	1	1
MF	nitric oxide binding	3	0	1	1
CC	synaptobrevin 2-SNAP-25-syntaxin-1a-complexin I complex	3	0	1	1
CC	synaptobrevin 2-SNAP-25-syntaxin-1a-complexin II complex	3	0	1	1
MF	telomerase RNA binding	21	0	1	1
MF	rRNA (pseudouridine) methyltransferase activity	1	0	1	1
MF	rRNA (guanosine-2'-O-)-methyltransferase activity	2	0	1	1
MF	rRNA (uridine-N3-)-methyltransferase activity	1	0	1	1
CC	synaptobrevin 2-SNAP-25-syntaxin-1a complex	5	0	1	1
BP	neuron cellular homeostasis	62	0	1	1
MF	fibrinogen binding	7	0	1	1
MF	collagen V binding	3	0	1	1
MF	thrombospondin receptor activity	4	0	1	1
BP	mRNA splicing, via endonucleolytic cleavage and ligation	1	0	1	1
BP	intrinsic apoptotic signaling pathway in response to endoplasmic reticulum stress	63	0	1	1
BP	'de novo' actin filament nucleation	1	0	1	1
MF	fructose binding	7	0	1	1
CC	extracellular exosome	2066	1	0.758404	1	PRSS23,ATP5F1A
MF	RNA polymerase binding	59	0	1	1
MF	proline-rich region binding	18	0	1	1
CC	cytochrome complex	31	0	1	1
BP	proton-transporting V-type ATPase complex assembly	7	0	1	1
BP	proton-transporting two-sector ATPase complex assembly	15	0	1	1
BP	vacuolar proton-transporting V-type ATPase complex assembly	5	0	1	1
BP	tear secretion	3	0	1	1
MF	titin Z domain binding	2	0	1	1
CC	clathrin-sculpted monoamine transport vesicle	5	0	1	1
CC	clathrin-sculpted monoamine transport vesicle membrane	5	0	1	1
BP	glycosylation	237	0	1	1
BP	ubiquitin-dependent endocytosis	7	0	1	1
MF	chromo shadow domain binding	5	0	1	1
MF	chloride-activated potassium channel activity	1	0	1	1
BP	glucagon secretion	8	0	1	1
BP	regulation of glucagon secretion	8	0	1	1
BP	negative regulation of glucagon secretion	3	0	1	1
BP	positive regulation of glucagon secretion	2	0	1	1
MF	fructose-6-phosphate binding	4	0	1	1
MF	delta-catenin binding	10	0	1	1
BP	chemokine-mediated signaling pathway	88	0	1	1
BP	regulation of chemokine-mediated signaling pathway	11	0	1	1
BP	negative regulation of chemokine-mediated signaling pathway	8	0	1	1
BP	positive regulation of chemokine-mediated signaling pathway	3	0	1	1
BP	interleukin-6-mediated signaling pathway	26	0	1	1
BP	regulation of interleukin-6-mediated signaling pathway	13	0	1	1
BP	negative regulation of interleukin-6-mediated signaling pathway	10	0	1	1
BP	positive regulation of interleukin-6-mediated signaling pathway	3	0	1	1
BP	interleukin-27-mediated signaling pathway	8	0	1	1
CC	ciliary neurotrophic factor receptor complex	3	0	1	1
MF	ciliary neurotrophic factor binding	1	0	1	1
BP	ciliary neurotrophic factor-mediated signaling pathway	5	0	1	1
MF	transforming growth factor beta receptor activity, type III	1	0	1	1
BP	mitochondrial translational initiation	2	0	1	1
BP	mitochondrial translational elongation	4	0	1	1
BP	mitochondrial translational termination	4	0	1	1
BP	tRNA aminoacylation for mitochondrial protein translation	8	0	1	1
BP	regulation of mitochondrial translation	25	0	1	1
BP	negative regulation of mitochondrial translation	1	0	1	1
BP	positive regulation of mitochondrial translation	16	0	1	1
MF	ubiquitin-like protein-specific endopeptidase activity	5	0	1	1
MF	SUMO-specific endopeptidase activity	5	0	1	1
BP	response to UV-A	13	0	1	1
BP	synaptic vesicle budding	13	0	1	1
BP	mitochondrial alanyl-tRNA aminoacylation	1	0	1	1
BP	mitochondrial asparaginyl-tRNA aminoacylation	1	0	1	1
BP	mitochondrial glycyl-tRNA aminoacylation	1	0	1	1
BP	mitochondrial seryl-tRNA aminoacylation	1	0	1	1
BP	mitochondrial threonyl-tRNA aminoacylation	1	0	1	1
CC	tight junction	125	0	1	1
CC	anchoring junction	873	1	0.550008	1	CNTNAP2
BP	adiponectin secretion	7	0	1	1
BP	regulation of adiponectin secretion	7	0	1	1
BP	negative regulation of adiponectin secretion	4	0	1	1
BP	positive regulation of adiponectin secretion	3	0	1	1
BP	enamel mineralization	21	0	1	1
BP	regulation of biomineral tissue development	96	0	1	1
BP	negative regulation of biomineral tissue development	26	0	1	1
BP	positive regulation of biomineral tissue development	52	0	1	1
BP	regulation of tooth mineralization	11	0	1	1
BP	negative regulation of tooth mineralization	1	0	1	1
BP	positive regulation of tooth mineralization	7	0	1	1
BP	regulation of enamel mineralization	8	0	1	1
BP	positive regulation of enamel mineralization	5	0	1	1
CC	DRM complex	1	0	1	1
BP	D-serine metabolic process	2	0	1	1
BP	D-serine biosynthetic process	1	0	1	1
MF	large ribosomal subunit rRNA binding	5	0	1	1
MF	small ribosomal subunit rRNA binding	8	0	1	1
MF	DNA polymerase binding	21	0	1	1
BP	mitochondrial tryptophanyl-tRNA aminoacylation	1	0	1	1
BP	mitochondrial tyrosyl-tRNA aminoacylation	1	0	1	1
MF	growth hormone activity	1	0	1	1
CC	shelterin complex	7	0	1	1
BP	kynurenine metabolic process	10	0	1	1
BP	chromosome organization involved in meiotic cell cycle	64	0	1	1
BP	synaptonemal complex organization	27	0	1	1
BP	synaptonemal complex disassembly	2	0	1	1
CC	growth hormone receptor complex	2	0	1	1
BP	meiotic attachment of telomere to nuclear envelope	5	0	1	1
BP	protein localization to chromosome, telomeric region	24	0	1	1
BP	establishment of protein localization to chromosome	22	0	1	1
BP	establishment of protein localization to telomere	12	0	1	1
BP	regulation of establishment of protein localization	522	0	1	1
BP	regulation of establishment of protein localization to chromosome	7	0	1	1
BP	regulation of establishment of protein localization to telomere	6	0	1	1
BP	protein trimerization	18	0	1	1
BP	protein homotrimerization	15	0	1	1
BP	protein heterotrimerization	1	0	1	1
CC	Rpd3L-Expanded complex	2	0	1	1
BP	protein poly-ADP-ribosylation	7	0	1	1
BP	protein auto-ADP-ribosylation	11	0	1	1
BP	sulfide oxidation, using sulfide:quinone oxidoreductase	3	0	1	1
MF	sulfide:quinone oxidoreductase activity	1	0	1	1
BP	lymphocyte apoptotic process	82	0	1	1
BP	regulation of lymphocyte apoptotic process	59	0	1	1
BP	negative regulation of lymphocyte apoptotic process	37	0	1	1
BP	positive regulation of lymphocyte apoptotic process	18	0	1	1
BP	T cell apoptotic process	60	0	1	1
BP	regulation of T cell apoptotic process	41	0	1	1
BP	negative regulation of T cell apoptotic process	24	0	1	1
BP	positive regulation of T cell apoptotic process	15	0	1	1
BP	regulation of activation-induced cell death of T cells	3	0	1	1
BP	negative regulation of activation-induced cell death of T cells	2	0	1	1
BP	activated T cell autonomous cell death	1	0	1	1
BP	regulation of activated T cell autonomous cell death	1	0	1	1
BP	positive regulation of activated T cell autonomous cell death	1	0	1	1
BP	thymocyte apoptotic process	21	0	1	1
BP	regulation of thymocyte apoptotic process	15	0	1	1
BP	negative regulation of thymocyte apoptotic process	10	0	1	1
BP	positive regulation of thymocyte apoptotic process	5	0	1	1
BP	natural killer cell apoptotic process	1	0	1	1
BP	regulation of natural killer cell apoptotic process	1	0	1	1
MF	pristanate-CoA ligase activity	2	0	1	1
BP	actin-mediated cell contraction	111	0	1	1
BP	somatostatin secretion	3	0	1	1
BP	mucus secretion	17	0	1	1
BP	regulation of mucus secretion	9	0	1	1
BP	negative regulation of mucus secretion	2	0	1	1
BP	positive regulation of mucus secretion	6	0	1	1
MF	tyrosyl-DNA phosphodiesterase activity	2	0	1	1
MF	5'-tyrosyl-DNA phosphodiesterase activity	1	0	1	1
BP	peptidyl-serine dephosphorylation	7	0	1	1
BP	necroptotic process	44	0	1	1
BP	cornification	9	0	1	1
BP	pyroptotic inflammatory response	38	0	1	1
MF	phosphatidylinositol-4-phosphate binding	31	0	1	1
CC	RES complex	1	0	1	1
BP	extracellular matrix constituent secretion	13	0	1	1
MF	vitamin B6 binding	53	0	1	1
MF	pyridoxal binding	1	0	1	1
BP	pigment cell development	1	0	1	1
BP	axonemal dynein complex assembly	40	0	1	1
MF	ferritin receptor activity	1	0	1	1
CC	ferritin complex	2	0	1	1
MF	N-acylphosphatidylethanolamine-specific phospholipase D activity	1	0	1	1
BP	N-acylethanolamine metabolic process	5	0	1	1
BP	N-acylphosphatidylethanolamine metabolic process	9	0	1	1
BP	renal absorption	36	0	1	1
BP	renal sodium ion absorption	12	0	1	1
BP	renal water absorption	6	0	1	1
BP	sarcoplasmic reticulum calcium ion transport	42	0	1	1
MF	phosphatidic acid binding	24	0	1	1
BP	cellular response to hydrogen peroxide	65	0	1	1
BP	regulation of stress-activated protein kinase signaling cascade	37	0	1	1
BP	negative regulation of stress-activated protein kinase signaling cascade	8	0	1	1
BP	positive regulation of stress-activated protein kinase signaling cascade	21	0	1	1
BP	response to cGMP	8	0	1	1
BP	lens fiber cell differentiation	36	0	1	1
BP	lens fiber cell development	14	0	1	1
BP	lens fiber cell morphogenesis	6	0	1	1
CC	ATR-ATRIP complex	2	0	1	1
BP	G1 to G0 transition	20	0	1	1
BP	G1 to G0 transition involved in cell differentiation	6	0	1	1
BP	regulation of G0 to G1 transition	34	0	1	1
BP	negative regulation of G0 to G1 transition	4	0	1	1
BP	positive regulation of G0 to G1 transition	5	0	1	1
CC	Golgi to plasma membrane transport vesicle	2	0	1	1
MF	inward rectifier potassium channel inhibitor activity	1	0	1	1
MF	thyroid hormone binding	6	0	1	1
MF	lipoprotein particle receptor binding	31	0	1	1
MF	very-low-density lipoprotein particle receptor binding	4	0	1	1
BP	thyroid hormone transport	10	0	1	1
BP	triglyceride homeostasis	43	0	1	1
MF	aromatase activity	26	0	1	1
MF	aspartate binding	1	0	1	1
MF	flap-structured DNA binding	2	0	1	1
MF	3'-flap-structured DNA binding	1	0	1	1
BP	response to bacterial lipopeptide	9	0	1	1
BP	detection of bacterial lipopeptide	3	0	1	1
BP	fat cell proliferation	15	0	1	1
BP	brown fat cell proliferation	2	0	1	1
BP	white fat cell proliferation	4	0	1	1
BP	regulation of fat cell proliferation	10	0	1	1
BP	negative regulation of fat cell proliferation	5	0	1	1
BP	positive regulation of fat cell proliferation	4	0	1	1
BP	regulation of white fat cell proliferation	3	0	1	1
BP	positive regulation of white fat cell proliferation	2	0	1	1
BP	actin polymerization-dependent cell motility	7	0	1	1
BP	hepatocyte differentiation	14	0	1	1
BP	regulation of hepatocyte differentiation	2	0	1	1
BP	negative regulation of hepatocyte differentiation	1	0	1	1
BP	positive regulation of hepatocyte differentiation	1	0	1	1
CC	beta-catenin-TCF7L2 complex	3	0	1	1
BP	cellular heat acclimation	4	0	1	1
BP	ERK1 and ERK2 cascade	310	0	1	1
BP	regulation of ERK1 and ERK2 cascade	287	0	1	1
BP	negative regulation of ERK1 and ERK2 cascade	72	0	1	1
BP	positive regulation of ERK1 and ERK2 cascade	195	0	1	1
BP	ERK5 cascade	5	0	1	1
BP	regulation of ERK5 cascade	3	0	1	1
BP	positive regulation of ERK5 cascade	2	0	1	1
CC	endosome to plasma membrane transport vesicle	3	0	1	1
CC	exocytic vesicle	240	0	1	1
BP	DNA cytosine deamination	9	0	1	1
BP	Harderian gland development	4	0	1	1
CC	transcription export complex 2	4	0	1	1
BP	response to lipoteichoic acid	10	0	1	1
BP	detection of lipoteichoic acid	1	0	1	1
MF	NADP+ binding	3	0	1	1
MF	NADPH binding	16	0	1	1
MF	NAD+ binding	17	0	1	1
MF	NADH binding	3	0	1	1
BP	oxidation-dependent protein catabolic process	1	0	1	1
BP	carbamoyl phosphate metabolic process	1	0	1	1
BP	carbamoyl phosphate biosynthetic process	1	0	1	1
MF	co-SMAD binding	9	0	1	1
MF	I-SMAD binding	16	0	1	1
MF	R-SMAD binding	26	1	0.0255231	1	FOS
BP	cellular response to cold	13	0	1	1
CC	DNA-dependent protein kinase complex	5	0	1	1
CC	nonhomologous end joining complex	9	0	1	1
CC	DNA ligase III-XRCC1 complex	1	0	1	1
BP	regulation of nucleotide-binding domain, leucine rich repeat containing receptor signaling pathway	14	0	1	1
BP	negative regulation of nucleotide-binding domain, leucine rich repeat containing receptor signaling pathway	4	0	1	1
BP	positive regulation of nucleotide-binding domain, leucine rich repeat containing receptor signaling pathway	7	0	1	1
BP	nucleotide-binding oligomerization domain containing 1 signaling pathway	7	0	1	1
BP	regulation of nucleotide-binding oligomerization domain containing 1 signaling pathway	4	0	1	1
BP	negative regulation of nucleotide-binding oligomerization domain containing 1 signaling pathway	1	0	1	1
BP	positive regulation of nucleotide-binding oligomerization domain containing 1 signaling pathway	3	0	1	1
BP	nucleotide-binding oligomerization domain containing 2 signaling pathway	18	0	1	1
BP	regulation of nucleotide-binding oligomerization domain containing 2 signaling pathway	10	0	1	1
BP	negative regulation of nucleotide-binding oligomerization domain containing 2 signaling pathway	4	0	1	1
BP	positive regulation of nucleotide-binding oligomerization domain containing 2 signaling pathway	6	0	1	1
CC	Shc-EGFR complex	2	0	1	1
CC	Grb2-EGFR complex	2	0	1	1
CC	integrin alphaIIb-beta3 complex	3	0	1	1
CC	Mad-Max complex	2	0	1	1
BP	oligodendrocyte progenitor proliferation	8	0	1	1
BP	regulation of oligodendrocyte progenitor proliferation	7	0	1	1
BP	negative regulation of oligodendrocyte progenitor proliferation	1	0	1	1
BP	positive regulation of oligodendrocyte progenitor proliferation	3	0	1	1
CC	elongin complex	5	0	1	1
BP	regulation of heme biosynthetic process	7	0	1	1
BP	positive regulation of heme biosynthetic process	2	0	1	1
BP	cellular detoxification of nitrogen compound	5	0	1	1
BP	prolactin secretion	5	0	1	1
BP	thyroid-stimulating hormone secretion	2	0	1	1
CC	SAGA-type complex	37	0	1	1
BP	plus-end specific microtubule depolymerization	1	0	1	1
MF	tubulin-dependent ATPase activity	1	0	1	1
BP	uterine smooth muscle contraction	10	0	1	1
BP	regulation of uterine smooth muscle contraction	10	0	1	1
BP	negative regulation of uterine smooth muscle contraction	1	0	1	1
BP	positive regulation of uterine smooth muscle contraction	8	0	1	1
BP	rRNA base methylation	8	0	1	1
BP	rRNA (guanine-N7)-methylation	2	0	1	1
BP	nuclear-transcribed mRNA catabolic process, 3'-5' exonucleolytic nonsense-mediated decay	3	0	1	1
BP	nuclear-transcribed mRNA catabolic process, non-stop decay	1	0	1	1
BP	response to oxygen levels	329	1	0.218154	1	FOS
BP	detection of hypoxia	2	0	1	1
BP	leukocyte aggregation	12	0	1	1
BP	monocyte aggregation	5	0	1	1
BP	neutrophil aggregation	2	0	1	1
BP	T cell aggregation	1	0	1	1
MF	oligosaccharide binding	17	0	1	1
BP	thrombin-activated receptor signaling pathway	13	1	0.00890445	1	F2RL3
BP	regulation of thrombin-activated receptor signaling pathway	3	0	1	1
BP	negative regulation of thrombin-activated receptor signaling pathway	3	0	1	1
BP	interleukin-1-mediated signaling pathway	33	0	1	1
MF	high-density lipoprotein particle receptor activity	2	0	1	1
BP	regulation of microtubule cytoskeleton organization	159	0	1	1	HAUS1
BP	cholesterol import	9	0	1	1
BP	calcium ion import	80	0	1	1
MF	death domain binding	10	0	1	1
CC	CAK-ERCC2 complex	4	0	1	1
CC	ERCC4-ERCC1 complex	4	0	1	1
MF	11-beta-hydroxysteroid dehydrogenase (NAD+) activity	1	0	1	1
MF	11-beta-hydroxysteroid dehydrogenase (NADP+) activity	1	0	1	1
BP	tRNA threonylcarbamoyladenosine metabolic process	14	0	1	1
BP	platelet aggregation	74	1	0.0514857	1	F2RL3
BP	protein kinase C signaling	12	0	1	1
MF	K63-linked polyubiquitin modification-dependent protein binding	23	0	1	1
CC	BRCA1-A complex	7	0	1	1
CC	BRCA1-B complex	4	0	1	1
CC	BRCA1-C complex	6	0	1	1
BP	protein K63-linked ubiquitination	64	0	1	1
BP	protein K63-linked deubiquitination	21	0	1	1
MF	oleic acid binding	3	0	1	1
MF	linoleic acid binding	1	0	1	1
BP	response to platinum ion	3	0	1	1
BP	response to fatty acid	59	0	1	1
BP	response to linoleic acid	3	0	1	1
CC	PeBoW complex	3	0	1	1
MF	L-glutamine aminotransferase activity	3	0	1	1
MF	endoribonuclease activity, cleaving siRNA-paired mRNA	1	0	1	1
CC	BRISC complex	5	0	1	1
MF	nicotinic acid receptor activity	1	0	1	1
CC	synaptobrevin 2-SNAP-25-syntaxin-3-complexin complex	2	0	1	1
BP	response to interleukin-1	111	0	1	1
CC	PCNA-p21 complex	2	0	1	1
BP	protein secretion by platelet	1	0	1	1
BP	vitamin D receptor signaling pathway	13	0	1	1
BP	regulation of vitamin D receptor signaling pathway	10	0	1	1
BP	negative regulation of vitamin D receptor signaling pathway	2	0	1	1
BP	positive regulation of vitamin D receptor signaling pathway	6	0	1	1
MF	adenylyltransferase activity	29	0	1	1
MF	cytidylyltransferase activity	8	0	1	1
MF	guanylyltransferase activity	7	0	1	1
MF	uridylyltransferase activity	7	0	1	1
BP	regulation of neuron projection regeneration	31	0	1	1
BP	negative regulation of neuron projection regeneration	16	0	1	1
BP	positive regulation of neuron projection regeneration	10	0	1	1
MF	metallodipeptidase activity	8	0	1	1
BP	cadmium ion transmembrane transport	6	0	1	1
MF	vitamin D 24-hydroxylase activity	3	0	1	1
MF	lysine-acetylated histone binding	22	0	1	1
CC	RISC-loading complex	8	0	1	1
MF	5-methylcytosine dioxygenase activity	3	0	1	1
BP	protein localization to mitochondrion	127	0	1	1
BP	cell-cell adhesion involved in gastrulation	11	0	1	1
BP	regulation of cell-cell adhesion involved in gastrulation	10	0	1	1
BP	calcium ion transmembrane transport	332	1	0.24442	1	F2RL3
BP	dendrite self-avoidance	14	0	1	1
BP	centromeric sister chromatid cohesion	10	0	1	1
BP	regulation of centromeric sister chromatid cohesion	4	0	1	1
CC	SWI/SNF superfamily-type complex	92	0	1	1
MF	histone H3R2 methyltransferase activity	2	0	1	1
MF	histone H2AR3 methyltransferase activity	1	0	1	1
BP	regulation of protein processing	63	0	1	1
CC	Grb2-Sos complex	1	0	1	1
CC	UDP-N-acetylglucosamine-lysosomal-enzyme N-acetylglucosaminephosphotransferase complex	1	0	1	1
BP	zymogen granule exocytosis	1	0	1	1
MF	(S)-2-(5-amino-1-(5-phospho-D-ribosyl)imidazole-4-carboxamido) succinate lyase (fumarate-forming) activity	1	0	1	1
MF	proteasome binding	18	0	1	1
BP	transepithelial transport	36	0	1	1
BP	transepithelial ammonium transport	4	0	1	1
BP	pyridine nucleoside metabolic process	1	0	1	1
BP	pyridine nucleoside catabolic process	1	0	1	1
BP	vitamin D3 metabolic process	7	0	1	1
MF	vitamin D 25-hydroxylase activity	4	0	1	1
MF	vitamin D response element binding	3	0	1	1
BP	protein modification by small protein removal	104	0	1	1
BP	protein modification by small protein conjugation or removal	842	1	0.433649	1	ZMIZ1
BP	formin-nucleated actin cable assembly	3	0	1	1
BP	actin filament bundle distribution	1	0	1	1
BP	nonfunctional rRNA decay	1	0	1	1
CC	HAUS complex	7	0	1	1	HAUS1
MF	high-density lipoprotein particle receptor binding	3	0	1	1
BP	sensory epithelium regeneration	1	0	1	1
BP	leukocyte proliferation	323	0	1	1
BP	mast cell proliferation	7	0	1	1
BP	regulation of leukocyte proliferation	257	0	1	1
BP	negative regulation of leukocyte proliferation	92	0	1	1
BP	positive regulation of leukocyte proliferation	158	0	1	1
BP	regulation of mast cell proliferation	7	0	1	1
BP	negative regulation of mast cell proliferation	3	0	1	1
BP	positive regulation of mast cell proliferation	4	0	1	1
BP	response to interleukin-2	9	0	1	1
BP	response to interleukin-4	36	0	1	1
BP	response to interleukin-12	12	0	1	1
BP	response to interleukin-15	11	0	1	1
BP	response to interleukin-18	12	0	1	1
MF	hypoxanthine dehydrogenase activity	1	0	1	1
MF	hypoxanthine oxidase activity	1	0	1	1
BP	intralumenal vesicle formation	4	0	1	1
MF	preprotein binding	1	0	1	1
MF	inositol 1,4,5 trisphosphate binding	11	0	1	1
BP	glutaminyl-tRNAGln biosynthesis via transamidation	3	0	1	1
BP	proteasome regulatory particle assembly	2	0	1	1
BP	seminal clot liquefaction	1	0	1	1
CC	macropinocytic cup	1	0	1	1
CC	P-TEFb complex	2	0	1	1
MF	deoxyribonucleoside 5'-monophosphate N-glycosidase activity	2	0	1	1
CC	FHF complex	5	0	1	1
MF	transmembrane receptor protein serine/threonine kinase binding	22	0	1	1
MF	activin receptor binding	9	0	1	1
MF	type I activin receptor binding	2	0	1	1
MF	type II activin receptor binding	2	0	1	1
MF	BMP receptor binding	13	0	1	1
CC	mucus layer	3	0	1	1
CC	inner mucus layer	1	0	1	1
CC	outer mucus layer	1	0	1	1
MF	sterol desaturase activity	2	0	1	1
BP	sodium-dependent organic cation transport	1	0	1	1
BP	mismatch repair involved in maintenance of fidelity involved in DNA-dependent DNA replication	2	0	1	1
MF	poly-purine tract binding	27	0	1	1
CC	ISGF3 complex	3	0	1	1
BP	response to cholesterol	31	0	1	1
CC	BMP receptor complex	4	0	1	1
BP	cellular macromolecule localization	2473	1	0.854098	1	CNTNAP2
MF	L-leucine binding	6	0	1	1
BP	cyclic nucleotide transport	10	0	1	1
BP	cAMP transport	2	0	1	1
BP	cGMP transport	1	0	1	1
MF	AMPylase activity	2	0	1	1
MF	protein-glycine ligase activity	3	0	1	1
MF	protein-glycine ligase activity, initiating	2	0	1	1
MF	protein-glutamic acid ligase activity	10	0	1	1
MF	tubulin-glutamic acid ligase activity	10	0	1	1
BP	response to interleukin-6	45	0	1	1
MF	C2H2 zinc finger domain binding	12	0	1	1
CC	interleukin-23 complex	2	0	1	1
BP	interleukin-35-mediated signaling pathway	1	0	1	1
CC	pre-snoRNP complex	7	0	1	1
CC	nuclear pore transmembrane ring	1	0	1	1
CC	gamma-secretase complex	7	0	1	1
CC	PAS complex	1	0	1	1
MF	protein-N-terminal glutamine amidohydrolase activity	1	0	1	1
CC	H3 histone acetyltransferase complex	8	0	1	1
CC	MOZ/MORF histone acetyltransferase complex	7	0	1	1
BP	D-aspartate transmembrane transport	5	0	1	1
BP	L-aspartate transmembrane transport	11	0	1	1
BP	D-aspartate import across plasma membrane	5	0	1	1
MF	dihydrosphingosine-1-phosphate phosphatase activity	2	0	1	1
BP	response to biotin	1	0	1	1
BP	phosphatidylserine exposure on apoptotic cell surface	9	0	1	1
BP	hydrogen sulfide metabolic process	5	0	1	1
BP	hydrogen sulfide biosynthetic process	4	0	1	1
MF	peptidyl-lysine 5-dioxygenase activity	4	0	1	1
MF	protoporphyrinogen oxidase activity	1	0	1	1
CC	tertiary granule	158	0	1	1
CC	tertiary granule membrane	69	0	1	1
CC	Sin3-type complex	20	0	1	1
CC	paraferritin complex	1	0	1	1
BP	heterochromatin organization	13	0	1	1
BP	bicellular tight junction assembly	67	0	1	1
BP	basement membrane assembly	9	0	1	1
BP	caveola assembly	7	0	1	1
BP	dehydroascorbic acid transport	9	0	1	1
MF	dynein complex binding	23	0	1	1
BP	inclusion body assembly	26	0	1	1
BP	aggresome assembly	5	0	1	1
CC	core mediator complex	25	0	1	1
BP	response to growth factor	758	2	0.119783	1	FOS,ZMIZ1
BP	response to epidermal growth factor	47	1	0.0362652	1	FOS
MF	growth factor receptor binding	135	0	1	1
CC	cell body fiber	8	0	1	1
MF	myosin VI binding	3	0	1	1
MF	myosin VI light chain binding	1	0	1	1
BP	regulation of bile acid biosynthetic process	12	0	1	1
BP	negative regulation of bile acid biosynthetic process	4	0	1	1
BP	positive regulation of bile acid biosynthetic process	3	0	1	1
CC	RNA polymerase I core factor complex	1	0	1	1
BP	regulation of protein exit from endoplasmic reticulum	22	0	1	1
BP	negative regulation of protein exit from endoplasmic reticulum	10	0	1	1
BP	positive regulation of protein exit from endoplasmic reticulum	10	0	1	1
BP	regulation of glycogen metabolic process	37	0	1	1
BP	negative regulation of glycogen metabolic process	13	0	1	1
BP	positive regulation of glycogen metabolic process	19	0	1	1
CC	SOSS complex	4	0	1	1
CC	microprocessor complex	2	0	1	1
MF	primary miRNA binding	9	0	1	1
MF	pre-miRNA binding	9	0	1	1
BP	regulation of calcineurin-NFAT signaling cascade	39	0	1	1
BP	negative regulation of calcineurin-NFAT signaling cascade	15	0	1	1
BP	positive regulation of calcineurin-NFAT signaling cascade	20	0	1	1
BP	cellular response to chemical stimulus	2147	3	0.19203	1	FOS,ATP5F1A,ZMIZ1,AHRR
MF	E-box binding	58	0	1	1
BP	platelet alpha granule organization	2	0	1	1
MF	lipoteichoic acid binding	6	0	1	1
MF	lipoteichoic acid immune receptor activity	1	0	1	1
BP	transcription preinitiation complex assembly	64	0	1	1
BP	RNA polymerase III preinitiation complex assembly	1	0	1	1
BP	mitochondrial tRNA wobble uridine modification	1	0	1	1
BP	mitochondrial tRNA modification	8	0	1	1
BP	mitochondrial tRNA methylation	2	0	1	1
BP	mitochondrial tRNA pseudouridine synthesis	2	0	1	1
MF	serine binding	3	0	1	1
BP	global genome nucleotide-excision repair	2	0	1	1
BP	UV-damage excision repair	12	0	1	1
MF	lysophosphatidic acid receptor activity	4	0	1	1
BP	regulatory ncRNA processing	68	0	1	1
BP	regulation of regulatory ncRNA processing	16	0	1	1
BP	regulation of siRNA processing	1	0	1	1
BP	RISC complex assembly	10	0	1	1
BP	organelle assembly	988	0	1	1	HAUS1
BP	regulation of ATP:ADP antiporter activity	1	0	1	1
CC	Golgi-associated vesicle lumen	1	0	1	1
BP	CRD-mediated mRNA stabilization	11	0	1	1
BP	3'-UTR-mediated mRNA stabilization	24	0	1	1
BP	protein K48-linked ubiquitination	98	0	1	1
CC	CRD-mediated mRNA stability complex	6	0	1	1
CC	contractile ring	11	0	1	1
CC	Dsl1/NZR complex	3	0	1	1
BP	neutrophil mediated cytotoxicity	16	0	1	1
BP	neutrophil-mediated killing of symbiont cell	14	0	1	1
BP	neutrophil-mediated killing of bacterium	12	0	1	1
BP	neutrophil-mediated killing of gram-negative bacterium	7	0	1	1
BP	neutrophil-mediated killing of gram-positive bacterium	2	0	1	1
BP	neutrophil-mediated killing of fungus	3	0	1	1
BP	regulation of neutrophil mediated cytotoxicity	6	0	1	1
BP	regulation of neutrophil mediated killing of symbiont cell	4	0	1	1
BP	regulation of neutrophil mediated killing of bacterium	2	0	1	1
BP	regulation of neutrophil mediated killing of gram-negative bacterium	2	0	1	1
BP	regulation of neutrophil mediated killing of fungus	2	0	1	1
BP	positive regulation of neutrophil mediated cytotoxicity	3	0	1	1
BP	positive regulation of neutrophil mediated killing of symbiont cell	3	0	1	1
BP	positive regulation of neutrophil mediated killing of bacterium	1	0	1	1
BP	positive regulation of neutrophil mediated killing of gram-negative bacterium	1	0	1	1
BP	positive regulation of neutrophil mediated killing of fungus	2	0	1	1
BP	nuclear-transcribed mRNA catabolic process, no-go decay	5	0	1	1
CC	endoplasmic reticulum exit site	27	0	1	1
BP	protein localization to endoplasmic reticulum	73	0	1	1
BP	protein localization to endoplasmic reticulum exit site	7	0	1	1
MF	POU domain binding	4	0	1	1
MF	FHA domain binding	1	0	1	1
MF	TIR domain binding	1	0	1	1
BP	bone maturation	26	0	1	1
BP	protein K11-linked ubiquitination	36	0	1	1
BP	biphenyl catabolic process	1	0	1	1
BP	L-asparagine biosynthetic process	1	0	1	1
BP	L-asparagine metabolic process	2	0	1	1
CC	transcription factor TFIIK complex	3	0	1	1
BP	left/right axis specification	13	0	1	1
BP	error-free translesion synthesis	5	0	1	1
BP	demethylation	15	0	1	1
BP	oxidative demethylation	10	0	1	1
MF	snRNP binding	9	0	1	1
MF	medium-chain fatty acyl-CoA dehydrogenase activity	3	0	1	1
CC	translation initiation complex	1	0	1	1
CC	translation preinitiation complex	16	0	1	1
BP	detection of oxidative stress	2	0	1	1
BP	NADPH oxidation	7	0	1	1
MF	type 1 melanocortin receptor binding	4	0	1	1
BP	response to magnetism	2	0	1	1
CC	U4/U6 snRNP	3	0	1	1
CC	U2-type prespliceosome	17	0	1	1
CC	U2-type precatalytic spliceosome	48	0	1	1
CC	U2-type catalytic step 1 spliceosome	12	0	1	1
CC	U2-type catalytic step 2 spliceosome	30	0	1	1
CC	U2-type post-mRNA release spliceosomal complex	3	0	1	1
CC	prespliceosome	17	0	1	1
CC	precatalytic spliceosome	50	0	1	1
CC	catalytic step 1 spliceosome	12	0	1	1
CC	catalytic step 2 spliceosome	87	0	1	1
CC	post-mRNA release spliceosomal complex	11	0	1	1
CC	post-spliceosomal complex	2	0	1	1
CC	U2-type post-spliceosomal complex	1	0	1	1
BP	RNA surveillance	18	0	1	1
BP	cytoplasmic RNA surveillance	1	0	1	1
BP	nuclear RNA surveillance	15	0	1	1
BP	nuclear mRNA surveillance	11	0	1	1
BP	nuclear mRNA surveillance of mRNA 3'-end processing	2	0	1	1
BP	CUT catabolic process	5	0	1	1
BP	nuclear polyadenylation-dependent rRNA catabolic process	7	0	1	1
BP	nuclear polyadenylation-dependent snoRNA catabolic process	2	0	1	1
BP	nuclear polyadenylation-dependent snRNA catabolic process	2	0	1	1
BP	TRAMP-dependent tRNA surveillance pathway	7	0	1	1
BP	nuclear polyadenylation-dependent CUT catabolic process	2	0	1	1
BP	nuclear polyadenylation-dependent antisense transcript catabolic process	1	0	1	1
BP	antisense RNA transcript catabolic process	1	0	1	1
BP	nuclear polyadenylation-dependent mRNA catabolic process	1	0	1	1
BP	CUT metabolic process	5	0	1	1
BP	histone mRNA catabolic process	11	0	1	1
BP	nuclear histone mRNA catabolic process	1	0	1	1
BP	polyadenylation-dependent mRNA catabolic process	1	0	1	1
BP	poly(A)-dependent snoRNA 3'-end processing	8	0	1	1
CC	alphav-beta3 integrin-vitronectin complex	3	0	1	1
CC	alpha9-beta1 integrin-vascular cell adhesion molecule-1 complex	1	0	1	1
BP	regulation of phospholipid biosynthetic process	17	0	1	1
BP	negative regulation of phospholipid biosynthetic process	5	0	1	1
BP	positive regulation of phospholipid biosynthetic process	10	0	1	1
MF	eukaryotic initiation factor eIF2 binding	2	0	1	1
BP	RNA 3' uridylation	5	0	1	1
BP	DNA conformation change	88	0	1	1
BP	response to interleukin-9	6	0	1	1
BP	response to interleukin-11	1	0	1	1
BP	response to parathyroid hormone	11	1	0.0083261	1	FOS
BP	protein K48-linked deubiquitination	23	0	1	1
BP	superior temporal gyrus development	2	1	0.00310911	1	CNTNAP2
CC	alpha9-beta1 integrin-ADAM8 complex	2	0	1	1
BP	resolution of DNA recombination intermediates	6	0	1	1
BP	resolution of mitotic recombination intermediates	2	0	1	1
CC	SMAD protein complex	9	0	1	1
CC	homomeric SMAD protein complex	2	0	1	1
CC	heteromeric SMAD protein complex	8	0	1	1
CC	NF-kappaB complex	5	0	1	1
CC	CMG complex	11	0	1	1
BP	DNA replication preinitiation complex assembly	3	0	1	1
MF	RNA cap trimethylguanosine synthase activity	1	0	1	1
BP	ribonucleoprotein complex localization	10	0	1	1
BP	protein localization to chromatin	58	0	1	1
BP	establishment of protein localization to chromatin	9	0	1	1
BP	spindle assembly checkpoint signaling	49	0	1	1
BP	mitotic spindle checkpoint signaling	49	0	1	1
CC	Kv4.2-KChIP2 channel complex	2	0	1	1
CC	Kv4.3-KChIP1 channel complex	2	0	1	1
CC	WASH complex	13	0	1	1
CC	histone pre-mRNA 3'end processing complex	6	0	1	1
BP	protein localization to juxtaparanode region of axon	4	1	0.00543316	1	CNTNAP2
BP	establishment of protein localization to juxtaparanode region of axon	1	0	1	1
MF	histone pre-mRNA stem-loop binding	2	0	1	1
MF	histone pre-mRNA DCP binding	4	0	1	1
MF	U7 snRNA binding	3	0	1	1
BP	protein targeting to vacuole involved in autophagy	5	0	1	1
BP	cellular response to abiotic stimulus	327	0	1	1
BP	cellular response to abscisic acid stimulus	1	0	1	1
BP	cellular response to biotic stimulus	254	0	1	1
BP	cellular response to external biotic stimulus	1	0	1	1
BP	cellular response to misfolded protein	16	0	1	1
BP	cellular response to molecule of bacterial origin	229	0	1	1
BP	cellular response to bacterial lipoprotein	9	0	1	1
BP	cellular response to bacterial lipopeptide	9	0	1	1
BP	cellular response to lipopolysaccharide	218	0	1	1
BP	cellular response to lipoteichoic acid	10	0	1	1
BP	cellular response to peptidoglycan	6	0	1	1
BP	cellular response to muramyl dipeptide	8	0	1	1
BP	cellular response to molecule of fungal origin	3	0	1	1
BP	cellular response to tumor cell	4	0	1	1
BP	cellular response to acid chemical	91	0	1	1
BP	cellular response to amino acid stimulus	82	0	1	1
BP	cellular response to folic acid	2	0	1	1
BP	cellular response to L-leucine	12	0	1	1
BP	cellular response to antibiotic	11	0	1	1
BP	cellular response to ammonium ion	5	0	1	1
BP	cellular response to arsenic-containing substance	16	0	1	1
BP	cellular response to carbon dioxide	1	0	1	1
BP	cellular response to metal ion	175	1	0.12276	1	FOS
MF	connexin binding	5	0	1	1
CC	cytoplasmic U snRNP body	1	0	1	1
CC	translocon complex	5	0	1	1
BP	cellular response to electrical stimulus	12	0	1	1
BP	cellular response to gravity	1	0	1	1
BP	cellular response to magnetism	1	0	1	1
BP	cellular response to mechanical stimulus	71	0	1	1
CC	Ssh1 translocon complex	1	0	1	1
BP	regulation of translational initiation in response to starvation	1	0	1	1
BP	positive regulation of translational initiation in response to starvation	1	0	1	1
BP	L-methionine biosynthetic process	7	0	1	1
BP	'de novo' L-methionine biosynthetic process	1	0	1	1
BP	L-methionine salvage	7	0	1	1
BP	cellular response to aluminum ion	1	0	1	1
BP	cellular response to cadmium ion	25	0	1	1
BP	cellular response to calcium ion	74	1	0.0636819	1	FOS
BP	cellular response to cobalt ion	3	0	1	1
BP	cellular response to copper ion	24	0	1	1
BP	cellular response to iron ion	7	0	1	1
BP	cellular response to iron(III) ion	1	0	1	1
BP	cellular response to lead ion	4	0	1	1
BP	cellular response to lithium ion	14	0	1	1
BP	cellular response to magnesium ion	7	0	1	1
BP	cellular response to manganese ion	10	0	1	1
BP	cellular response to mercury ion	3	0	1	1
BP	cellular response to zinc ion	23	0	1	1
BP	cellular response to vitamin	29	0	1	1
BP	cellular response to L-ascorbic acid	1	0	1	1
BP	cellular response to retinoic acid	69	0	1	1
BP	cellular response to vitamin B1	1	0	1	1
BP	cellular response to vitamin D	22	0	1	1
BP	cellular response to vitamin E	1	0	1	1
BP	cellular response to vitamin K	1	0	1	1
BP	cellular response to alkaloid	38	0	1	1
BP	cellular response to caffeine	11	0	1	1
BP	cellular response to cocaine	10	0	1	1
BP	cellular response to morphine	3	0	1	1
BP	cellular response to nicotine	9	0	1	1
BP	cellular response to isoquinoline alkaloid	3	0	1	1
BP	cellular response to ATP	17	0	1	1
BP	cellular response to cAMP	53	0	1	1
BP	cellular response to cGMP	7	0	1	1
BP	cellular response to carbohydrate stimulus	157	0	1	1
BP	cellular response to disaccharide stimulus	1	0	1	1
BP	cellular response to monosaccharide stimulus	147	0	1	1
BP	cellular response to sucrose stimulus	1	0	1	1
BP	cellular response to hexose stimulus	145	0	1	1
BP	cellular response to fructose stimulus	5	0	1	1
BP	cellular response to glucose stimulus	142	0	1	1
BP	hair follicle cell proliferation	2	0	1	1
BP	regulation of hair follicle cell proliferation	1	0	1	1
BP	positive regulation of hair follicle cell proliferation	1	0	1	1
CC	MLL1 complex	28	0	1	1
BP	skeletal muscle acetylcholine-gated channel clustering	13	0	1	1
BP	diphosphate metabolic process	4	0	1	1
BP	cellular response to cytokine stimulus	838	1	0.414744	1	FOS
BP	cellular response to type II interferon	95	0	1	1
BP	cellular response to interleukin-1	85	0	1	1
BP	cellular response to interleukin-11	1	0	1	1
BP	cellular response to interleukin-12	11	0	1	1
BP	cellular response to interleukin-15	10	0	1	1
BP	cellular response to interleukin-18	10	0	1	1
BP	cellular response to interleukin-2	8	0	1	1
BP	cellular response to interleukin-4	34	0	1	1
BP	cellular response to interleukin-6	41	0	1	1
BP	cellular response to interleukin-9	6	0	1	1
BP	cellular response to tumor necrosis factor	213	1	0.132522	1	FOS
BP	cellular response to type I interferon	80	0	1	1
BP	cellular response to type III interferon	10	0	1	1
BP	cellular response to dsRNA	22	0	1	1
BP	cellular response to exogenous dsRNA	16	0	1	1
BP	cellular response to ethanol	13	0	1	1
BP	cellular response to ether	8	0	1	1
BP	cellular response to growth factor stimulus	729	2	0.112987	1	FOS,ZMIZ1
BP	cellular response to epidermal growth factor stimulus	42	1	0.0338645	1	FOS
BP	cellular response to gonadotropin stimulus	17	0	1	1
BP	cellular response to follicle-stimulating hormone stimulus	9	0	1	1
BP	cellular response to luteinizing hormone stimulus	5	0	1	1
BP	cellular response to parathyroid hormone stimulus	8	1	0.00506539	1	FOS
BP	cellular response to peptide hormone stimulus	313	1	0.225128	1	FOS
BP	cellular response to corticotropin-releasing hormone stimulus	5	0	1	1
BP	cellular response to glucagon stimulus	12	0	1	1
BP	cellular response to growth hormone stimulus	26	0	1	1
BP	cellular response to prostaglandin stimulus	21	0	1	1
BP	cellular response to prostaglandin E stimulus	16	0	1	1
BP	cellular response to steroid hormone stimulus	202	1	0.141199	1	ATP5F1A,ZMIZ1
BP	cellular response to corticosteroid stimulus	63	0	1	1	ATP5F1A
BP	cellular response to glucocorticoid stimulus	54	0	1	1	ATP5F1A
BP	cellular response to corticosterone stimulus	2	0	1	1
BP	cellular response to cortisol stimulus	2	0	1	1
BP	cellular response to mineralocorticoid stimulus	12	0	1	1
BP	cellular response to estrogen stimulus	18	0	1	1
BP	cellular response to estradiol stimulus	37	0	1	1
BP	cellular response to progesterone stimulus	7	0	1	1
BP	cellular response to testosterone stimulus	8	0	1	1
BP	cellular response to jasmonic acid stimulus	4	0	1	1
BP	cellular response to lipid	605	2	0.0647273	1	FOS,ATP5F1A,ZMIZ1
BP	cellular response to cholesterol	21	0	1	1
BP	cellular response to fatty acid	37	0	1	1
BP	cellular response to oleic acid	3	0	1	1
BP	cellular response to triglyceride	1	0	1	1
BP	cellular response to lipoprotein particle stimulus	44	0	1	1
BP	cellular response to high density lipoprotein particle stimulus	3	0	1	1
BP	cellular response to low-density lipoprotein particle stimulus	37	0	1	1
BP	cellular response to organic cyclic compound	519	1	0.328733	1	ATP5F1A,ZMIZ1
BP	cellular response to cycloheximide	3	0	1	1
BP	cellular response to genistein	1	0	1	1
BP	cellular response to hydroxyisoflavone	1	0	1	1
BP	cellular response to purine-containing compound	13	0	1	1
BP	cellular response to amine stimulus	3	0	1	1
BP	cellular response to histamine	6	0	1	1
BP	manganese ion transmembrane transport	10	0	1	1
BP	succinate transmembrane transport	6	0	1	1
BP	malate transmembrane transport	3	0	1	1
MF	rRNA (cytosine-N4-)-methyltransferase activity	1	0	1	1
BP	hematopoietic stem cell proliferation	34	0	1	1
CC	clathrin complex	8	0	1	1
BP	cellular response to pheromone	1	0	1	1
BP	cellular response to hydroperoxide	9	0	1	1
BP	cellular response to alkyl hydroperoxide	1	0	1	1
BP	cellular response to lipid hydroperoxide	1	0	1	1
BP	cellular response to oxygen radical	23	0	1	1
BP	cellular response to superoxide	23	0	1	1
BP	cellular response to oxygen levels	164	1	0.116283	1	FOS
BP	cellular response to anoxia	1	0	1	1
BP	cellular response to hyperoxia	4	0	1	1
BP	cellular response to hypoxia	144	1	0.10114	1	FOS
BP	protein localization to chromosome, centromeric region	39	0	1	1
BP	cellular response to cell-matrix adhesion	2	0	1	1
BP	cellular response to redox state	3	0	1	1
BP	cellular response to water stimulus	6	0	1	1
BP	cellular response to hydrostatic pressure	3	0	1	1
BP	cellular response to xenobiotic stimulus	193	1	0.118368	1	AHRR
BP	cellular response to pH	25	0	1	1
BP	cellular response to acidic pH	15	0	1	1
BP	cellular response to alkaline pH	2	0	1	1
BP	cellular response to osmotic stress	55	0	1	1
BP	cellular response to non-ionic osmotic stress	1	0	1	1
BP	cellular response to salt stress	14	0	1	1
BP	cellular hyperosmotic response	20	0	1	1
BP	cellular hyperosmotic salinity response	9	0	1	1
BP	cellular hypotonic response	12	0	1	1
BP	cellular hypotonic salinity response	4	0	1	1
BP	cellular response to radiation	175	0	1	1
BP	cellular response to ionizing radiation	73	0	1	1
BP	cellular response to gamma radiation	27	0	1	1
BP	cellular response to X-ray	11	0	1	1
BP	cellular response to light stimulus	114	0	1	1
BP	cellular response to blue light	2	0	1	1
BP	cellular response to light intensity	4	0	1	1
BP	cellular response to absence of light	2	0	1	1
BP	cellular response to high light intensity	2	0	1	1
BP	cellular response to UV-A	10	0	1	1
BP	cellular response to UV-B	12	0	1	1
BP	cellular response to UV-C	5	0	1	1
BP	cellular response to endogenous stimulus	1247	2	0.251955	1	FOS,ATP5F1A,ZMIZ1
BP	cellular response to external stimulus	72	0	1	1
BP	cellular response to fluid shear stress	22	0	1	1
BP	cellular response to laminar fluid shear stress	9	0	1	1
BP	cellular response to nitrosative stress	6	0	1	1
BP	cellular response to sterol depletion	16	0	1	1
BP	cellular response to temperature stimulus	3	0	1	1
BP	response to heparin	7	0	1	1
BP	cellular response to heparin	4	0	1	1
BP	response to mycophenolic acid	2	0	1	1
BP	cellular response to mycophenolic acid	2	0	1	1
CC	phosphopantothenoylcysteine decarboxylase complex	1	0	1	1
BP	genomic imprinting	18	0	1	1
BP	semaphorin-plexin signaling pathway	45	0	1	1
BP	tRNA re-export from nucleus	1	0	1	1
BP	cementum mineralization	6	0	1	1
MF	ankyrin repeat binding	6	0	1	1
MF	RING-like zinc finger domain binding	3	0	1	1
BP	protein localization to centrosome	37	0	1	1
CC	eukaryotic translation initiation factor 3 complex, eIF3e	2	0	1	1
CC	eukaryotic translation initiation factor 3 complex, eIF3m	7	0	1	1
BP	dopaminergic neuron differentiation	39	0	1	1
BP	diphosphoinositol polyphosphate metabolic process	3	0	1	1
BP	diphosphoinositol polyphosphate catabolic process	1	0	1	1
BP	inositol phosphate catabolic process	2	0	1	1
CC	pi-body	10	0	1	1
CC	piP-body	5	0	1	1
BP	response to dexamethasone	44	0	1	1	ATP5F1A
BP	cellular response to dexamethasone stimulus	28	0	1	1	ATP5F1A
BP	death-inducing signaling complex assembly	3	0	1	1
MF	G protein-coupled pyrimidinergic nucleotide receptor activity	3	0	1	1
MF	histone H3K27me2/H3K27me3 demethylase activity	2	0	1	1
BP	response to transforming growth factor beta	300	2	0.0229843	1	FOS,ZMIZ1
BP	cellular response to transforming growth factor beta stimulus	294	2	0.0218458	1	FOS,ZMIZ1
CC	nucleus-vacuole junction	1	0	1	1
CC	npBAF complex	14	0	1	1
CC	nBAF complex	16	0	1	1
MF	UFM1 activating enzyme activity	1	0	1	1
MF	deUFMylase activity	2	0	1	1
MF	UFM1 transferase activity	2	0	1	1
BP	protein ufmylation	7	0	1	1
BP	shelterin complex assembly	2	0	1	1
BP	zinc ion transmembrane transport	29	0	1	1
BP	zinc ion import across plasma membrane	11	0	1	1
BP	regulation of zinc ion transport	2	0	1	1
BP	regulation of zinc ion transmembrane transport	1	0	1	1
BP	regulation of zinc ion transmembrane import	1	0	1	1
BP	negative regulation of zinc ion transport	1	0	1	1
BP	negative regulation of zinc ion transmembrane transport	1	0	1	1
BP	negative regulation of zinc ion transmembrane import	1	0	1	1
BP	detoxification of cadmium ion	4	0	1	1
BP	CAAX-box protein processing	2	0	1	1
BP	lymphocyte aggregation	4	0	1	1
CC	Nem1-Spo7 phosphatase complex	2	0	1	1
BP	ubiquitin-dependent protein catabolic process via the N-end rule pathway	4	0	1	1
CC	neuronal ribonucleoprotein granule	3	0	1	1
BP	otic vesicle development	15	0	1	1
BP	otic vesicle morphogenesis	10	0	1	1
BP	phytosphingosine biosynthetic process	1	0	1	1
BP	endothelial cell-cell adhesion	4	0	1	1
BP	transforming growth factor beta production	33	0	1	1
BP	monocyte chemotactic protein-1 production	20	0	1	1
BP	chemokine (C-C motif) ligand 4 production	1	0	1	1
BP	macrophage inflammatory protein-1 alpha production	6	0	1	1
BP	chemokine (C-C motif) ligand 5 production	11	0	1	1
BP	chemokine (C-C motif) ligand 1 production	1	0	1	1
BP	granulocyte colony-stimulating factor production	5	0	1	1
BP	IP-10 production	5	0	1	1
BP	granzyme B production	2	0	1	1
MF	linoleic acid epoxygenase activity	2	0	1	1
BP	acyl-CoA biosynthetic process	46	0	1	1
MF	lysophospholipid acyltransferase activity	20	0	1	1
MF	lysophosphatidylethanolamine acyltransferase activity	1	0	1	1
BP	granulocyte chemotaxis	122	0	1	1
BP	regulation of granulocyte chemotaxis	49	0	1	1
BP	negative regulation of granulocyte chemotaxis	4	0	1	1
BP	positive regulation of granulocyte chemotaxis	26	0	1	1
BP	vocalization behavior	16	1	0.0209801	1	CNTNAP2
BP	mastication	4	0	1	1
BP	cytoplasm protein quality control by the ubiquitin-proteasome system	3	0	1	1
BP	nuclear protein quality control by the ubiquitin-proteasome system	3	0	1	1
BP	regulation of transforming growth factor beta production	30	0	1	1
BP	negative regulation of transforming growth factor beta production	10	0	1	1
BP	positive regulation of transforming growth factor beta production	17	0	1	1
BP	regulation of monocyte chemotactic protein-1 production	20	0	1	1
BP	negative regulation of monocyte chemotactic protein-1 production	6	0	1	1
BP	positive regulation of monocyte chemotactic protein-1 production	14	0	1	1
BP	regulation of macrophage inflammatory protein 1 alpha production	6	0	1	1
BP	negative regulation of macrophage inflammatory protein 1 alpha production	3	0	1	1
BP	positive regulation of macrophage inflammatory protein 1 alpha production	2	0	1	1
BP	regulation of chemokine (C-C motif) ligand 4 production	1	0	1	1
BP	negative regulation of chemokine (C-C motif) ligand 4 production	1	0	1	1
BP	regulation of chemokine (C-C motif) ligand 5 production	11	0	1	1
BP	negative regulation of chemokine (C-C motif) ligand 5 production	6	0	1	1
BP	positive regulation of chemokine (C-C motif) ligand 5 production	6	0	1	1
BP	regulation of chemokine (C-C motif) ligand 1 production	1	0	1	1
BP	positive regulation of chemokine (C-C motif) ligand 1 production	1	0	1	1
BP	regulation of granulocyte colony-stimulating factor production	5	0	1	1
BP	negative regulation of granulocyte colony-stimulating factor production	1	0	1	1
BP	positive regulation of granulocyte colony-stimulating factor production	4	0	1	1
BP	regulation of IP-10 production	5	0	1	1
BP	negative regulation of IP-10 production	4	0	1	1
BP	positive regulation of IP-10 production	1	0	1	1
BP	regulation of granzyme B production	2	0	1	1
BP	positive regulation of granzyme B production	2	0	1	1
CC	catenin-TCF7L2 complex	4	0	1	1
CC	gamma-catenin-TCF7L2 complex	1	0	1	1
MF	DNA/RNA hybrid binding	5	0	1	1
BP	smooth muscle cell chemotaxis	9	0	1	1
BP	regulation of smooth muscle cell chemotaxis	7	0	1	1
BP	negative regulation of smooth muscle cell chemotaxis	4	0	1	1
BP	positive regulation of smooth muscle cell chemotaxis	4	0	1	1
BP	mononuclear cell migration	221	1	0.141849	1	GPR15
BP	regulation of mononuclear cell migration	141	0	1	1
BP	negative regulation of mononuclear cell migration	37	0	1	1
BP	positive regulation of mononuclear cell migration	89	0	1	1
BP	olfactory bulb axon guidance	1	0	1	1
BP	commissural neuron axon guidance	13	0	1	1
BP	response to indole-3-methanol	6	0	1	1
BP	cellular response to indole-3-methanol	5	0	1	1
CC	endocytic vesicle lumen	23	0	1	1
BP	organism emergence from protective structure	24	0	1	1
BP	striated muscle myosin thick filament assembly	3	0	1	1
BP	cardiac muscle thin filament assembly	3	0	1	1
BP	protein localization to extracellular region	370	0	1	1
BP	protein transport within extracellular region	1	0	1	1
BP	maintenance of protein location in extracellular region	8	0	1	1
BP	anatomical structure maturation	265	1	0.174018	1	CNTNAP2
BP	ectodermal placode development	14	0	1	1
BP	ectodermal placode morphogenesis	12	0	1	1
BP	olfactory placode development	3	0	1	1
BP	olfactory placode morphogenesis	3	0	1	1
BP	nitrogen compound transport	1827	0	1	1
BP	tumor necrosis factor superfamily cytokine production	182	0	1	1
BP	immunoglobulin heavy chain V-D-J recombination	2	0	1	1
BP	membrane assembly	58	0	1	1
BP	basement membrane organization	38	0	1	1
MF	icosanoid transmembrane transporter activity	13	0	1	1
BP	icosanoid transport	63	0	1	1
BP	leukotriene transport	7	0	1	1
MF	lipopeptide binding	10	0	1	1
BP	response to diacyl bacterial lipopeptide	4	0	1	1
BP	response to triacyl bacterial lipopeptide	3	0	1	1
BP	cellular response to diacyl bacterial lipopeptide	4	0	1	1
BP	cellular response to triacyl bacterial lipopeptide	3	0	1	1
BP	response to nitric oxide	20	0	1	1	ATP5F1A
BP	cellular response to nitric oxide	15	0	1	1	ATP5F1A
CC	IgG immunoglobulin complex	2	0	1	1
CC	IgA immunoglobulin complex	2	0	1	1
CC	IgA immunoglobulin complex, circulating	2	0	1	1
CC	monomeric IgA immunoglobulin complex	1	0	1	1
CC	polymeric IgA immunoglobulin complex	2	0	1	1
CC	dimeric IgA immunoglobulin complex	1	0	1	1
CC	secretory IgA immunoglobulin complex	2	0	1	1
CC	secretory dimeric IgA immunoglobulin complex	1	0	1	1
CC	IgM immunoglobulin complex	3	0	1	1
CC	IgM immunoglobulin complex, circulating	1	0	1	1
CC	IgM B cell receptor complex	2	0	1	1
CC	pentameric IgM immunoglobulin complex	1	0	1	1
BP	nuclear membrane organization	45	0	1	1
BP	nuclear inner membrane organization	1	0	1	1
BP	response to BMP	176	0	1	1
BP	cellular response to BMP stimulus	176	0	1	1
BP	response to fibroblast growth factor	121	0	1	1
CC	endoplasmic reticulum tubular network	29	0	1	1
BP	endoplasmic reticulum tubular network organization	21	0	1	1
BP	endoplasmic reticulum tubular network formation	5	0	1	1
BP	endoplasmic reticulum tubular network maintenance	1	0	1	1
MF	chemokine (C-C motif) ligand 5 binding	2	0	1	1
MF	K11-linked polyubiquitin modification-dependent protein binding	1	0	1	1
MF	K6-linked polyubiquitin modification-dependent protein binding	2	0	1	1
CC	LUBAC complex	4	0	1	1
BP	response to prostaglandin D	5	0	1	1
BP	cellular response to prostaglandin D stimulus	5	0	1	1
BP	podosome assembly	20	0	1	1
BP	regulation of podosome assembly	12	0	1	1
BP	positive regulation of podosome assembly	9	0	1	1
BP	potassium ion transmembrane transport	213	0	1	1
BP	protein transmembrane transport	71	0	1	1
BP	positive regulation of fever generation by positive regulation of prostaglandin secretion	2	0	1	1
MF	lipoprotein particle binding	32	0	1	1
MF	protein-lipid complex binding	32	0	1	1
BP	tail-anchored membrane protein insertion into ER membrane	15	0	1	1
CC	MMXD complex	4	0	1	1
CC	BAT3 complex	2	0	1	1
CC	DUBm complex	2	0	1	1
MF	N-box binding	1	0	1	1
CC	FANCM-MHF complex	3	0	1	1
BP	protein-DNA complex organization	217	0	1	1
BP	protein-lipid complex organization	53	0	1	1
BP	protein-RNA complex organization	198	0	1	1
BP	plasma lipoprotein particle organization	50	0	1	1
BP	triglyceride-rich lipoprotein particle clearance	7	0	1	1
BP	intermediate-density lipoprotein particle clearance	1	0	1	1
MF	HMG box domain binding	13	0	1	1
BP	cell proliferation in bone marrow	10	0	1	1
BP	apoptotic process in bone marrow cell	6	0	1	1
BP	cellular component organization or biogenesis	6570	3	0.903495	1	HAUS1,CNTNAP2,ZMIZ1,F2RL3
BP	actin filament debranching	2	0	1	1
MF	neuropeptide receptor binding	36	0	1	1
BP	regulation of cell proliferation in bone marrow	8	0	1	1
BP	positive regulation of cell proliferation in bone marrow	6	0	1	1
BP	regulation of apoptotic process in bone marrow cell	5	0	1	1
BP	negative regulation of apoptotic process in bone marrow cell	4	0	1	1
BP	response to monoamine	59	0	1	1
BP	cellular response to monoamine stimulus	56	0	1	1
BP	response to catecholamine	59	0	1	1
BP	cellular response to catecholamine stimulus	56	0	1	1
BP	response to epinephrine	15	0	1	1
BP	cellular response to epinephrine stimulus	12	0	1	1
BP	response to norepinephrine	2	0	1	1
BP	cellular response to norepinephrine stimulus	2	0	1	1
BP	adrenergic receptor signaling pathway	34	0	1	1
BP	regulation of adenylate cyclase-inhibiting adrenergic receptor signaling pathway	3	0	1	1
BP	negative regulation of adenylate cyclase-activating adrenergic receptor signaling pathway	5	0	1	1
BP	positive regulation of adenylate cyclase-activating adrenergic receptor signaling pathway	2	0	1	1
BP	adenylate cyclase-activating adrenergic receptor signaling pathway	23	0	1	1
BP	adenylate cyclase-inhibiting adrenergic receptor signaling pathway	4	0	1	1
BP	phospholipase C-activating adrenergic receptor signaling pathway	2	0	1	1
MF	N-terminal protein N-methyltransferase activity	2	0	1	1
MF	1-(4-iodo-2,5-dimethoxyphenyl)propan-2-amine binding	1	0	1	1
BP	leukocyte apoptotic process	119	0	1	1
BP	macrophage apoptotic process	14	0	1	1
MF	14-3-3 protein binding	32	0	1	1
MF	bicarbonate binding	1	0	1	1
BP	odontoblast differentiation	18	0	1	1
BP	protein localization to adherens junction	6	0	1	1
BP	DNA biosynthetic process	165	0	1	1
BP	regulation of protein serine/threonine kinase activity	241	0	1	1
BP	negative regulation of protein serine/threonine kinase activity	83	0	1	1
BP	positive regulation of protein serine/threonine kinase activity	121	0	1	1
BP	determination of digestive tract left/right asymmetry	6	0	1	1
BP	determination of intestine left/right asymmetry	1	0	1	1
BP	determination of stomach left/right asymmetry	1	0	1	1
BP	determination of liver left/right asymmetry	5	0	1	1
BP	synchronous neurotransmitter secretion	1	0	1	1
MF	citrate secondary active transmembrane transporter activity	1	0	1	1
CC	prominosome	2	0	1	1
MF	dipeptide transmembrane transporter activity	5	0	1	1
BP	urea transmembrane transport	9	0	1	1
BP	G-quadruplex DNA formation	1	0	1	1
CC	cleavage body	1	0	1	1
BP	cohesin loading	1	0	1	1
BP	endocannabinoid signaling pathway	4	0	1	1
BP	alpha-tubulin acetylation	1	0	1	1
BP	replication fork reversal	4	0	1	1
MF	Arp2/3 complex binding	14	0	1	1
BP	thiamine transmembrane transport	7	0	1	1
BP	vitamin A transport	1	0	1	1
BP	vitamin A import into cell	1	0	1	1
BP	nitrogen cycle metabolic process	15	0	1	1
CC	XPC complex	2	0	1	1
CC	Myc-Max complex	2	0	1	1
CC	cell periphery	5720	4	0.634811	1	CNTNAP2,CPAMD8,GPR15,ATP5F1A,F2RL3
BP	protein deubiquitination involved in ubiquitin-dependent protein catabolic process	5	0	1	1
MF	FAD binding	39	0	1	1
BP	conversion of methionyl-tRNA to N-formyl-methionyl-tRNA	1	0	1	1
CC	elastic fiber	5	0	1	1
BP	recycling endosome to Golgi transport	2	0	1	1
BP	maintenance of mitotic sister chromatid cohesion, centromeric	1	0	1	1
BP	mitotic sister chromatid cohesion, centromeric	4	0	1	1
BP	establishment or maintenance of cell polarity regulating cell shape	4	0	1	1
BP	multicellular organismal locomotion	2	0	1	1
BP	extracellular exosome assembly	7	0	1	1
BP	cell gliding	1	0	1	1
BP	multivesicular body sorting pathway	47	0	1	1
CC	Ragulator complex	6	0	1	1
MF	WD40-repeat domain binding	5	0	1	1
BP	protein localization to spindle pole body	1	0	1	1
BP	renal system development	323	0	1	1
BP	kidney rudiment formation	3	0	1	1
BP	kidney field specification	2	0	1	1
BP	nephron development	155	0	1	1
BP	mesangial cell differentiation	7	0	1	1
BP	glomerular mesangial cell differentiation	6	0	1	1
BP	nephron epithelium development	118	0	1	1
BP	glomerular epithelium development	26	0	1	1
BP	glomerular endothelium development	5	0	1	1
BP	glomerulus vasculature development	30	0	1	1
BP	proximal tubule development	10	0	1	1
BP	podocyte development	11	0	1	1
BP	glomerular parietal epithelial cell development	1	0	1	1
BP	distal tubule development	12	0	1	1
BP	proximal convoluted tubule development	2	0	1	1
BP	proximal straight tubule development	1	0	1	1
BP	ascending thin limb development	4	0	1	1
BP	descending thin limb development	1	0	1	1
BP	thick ascending limb development	2	0	1	1
BP	macula densa development	1	0	1	1
BP	distal convoluted tubule development	5	0	1	1
BP	connecting tubule development	1	0	1	1
BP	nephron morphogenesis	78	0	1	1
BP	proximal convoluted tubule segment 2 development	1	0	1	1
BP	renal vesicle formation	8	0	1	1
BP	renal vesicle induction	3	0	1	1
BP	mesenchymal to epithelial transition involved in renal vesicle formation	1	0	1	1
BP	mesenchymal stem cell maintenance involved in nephron morphogenesis	6	0	1	1
BP	regulation of mesenchymal cell apoptotic process involved in nephron morphogenesis	4	0	1	1
BP	negative regulation of mesenchymal cell apoptotic process involved in nephron morphogenesis	4	0	1	1
BP	collecting duct development	15	0	1	1
BP	establishment of planar polarity involved in nephron morphogenesis	2	0	1	1
BP	proximal/distal pattern formation involved in nephron development	5	0	1	1
BP	renal system pattern specification	8	0	1	1
BP	comma-shaped body morphogenesis	5	0	1	1
BP	S-shaped body morphogenesis	7	0	1	1
BP	juxtaglomerular apparatus development	4	0	1	1
BP	renal inner medulla development	2	0	1	1
BP	renal outer medulla development	2	0	1	1
BP	renal cortex development	1	0	1	1
BP	cortical collecting duct development	1	0	1	1
BP	outer medullary collecting duct development	1	0	1	1
BP	inner medullary collecting duct development	2	0	1	1
BP	DCT cell differentiation	3	0	1	1
BP	loop of Henle development	12	0	1	1
BP	kidney interstitial fibroblast differentiation	2	0	1	1
BP	kidney epithelium development	148	0	1	1
BP	kidney mesenchyme development	16	0	1	1
BP	metanephric mesenchyme development	14	0	1	1
BP	nephrogenic mesenchyme development	3	0	1	1
BP	renal vesicle morphogenesis	17	0	1	1
BP	nephron tubule morphogenesis	74	0	1	1
BP	nephron tubule formation	20	0	1	1
BP	nephron tubule development	96	0	1	1
BP	specification of nephron tubule identity	5	0	1	1
BP	specification of loop of Henle identity	4	0	1	1
BP	renal vesicle development	18	0	1	1
BP	nephron epithelium morphogenesis	76	0	1	1
BP	stem cell proliferation	123	0	1	1
BP	regulation of stem cell proliferation	92	0	1	1
BP	ureteric bud invasion	3	0	1	1
BP	metanephric renal vesicle formation	4	0	1	1
BP	regulation of branch elongation involved in ureteric bud branching	3	0	1	1
BP	anterior/posterior pattern specification involved in kidney development	1	0	1	1
BP	glomerulus morphogenesis	9	0	1	1
BP	glomerulus vasculature morphogenesis	6	0	1	1
BP	glomerular capillary formation	6	0	1	1
BP	ureteric peristalsis	2	0	1	1
BP	regulation of ureteric bud formation	4	0	1	1
BP	positive regulation of ureteric bud formation	4	0	1	1
BP	positive regulation of mesenchymal to epithelial transition involved in metanephros morphogenesis	4	0	1	1
BP	glomerular mesangium development	17	0	1	1
BP	glomerular mesangial cell proliferation	12	0	1	1
BP	cell proliferation involved in kidney development	21	0	1	1
BP	podocyte differentiation	22	0	1	1
BP	pronephros morphogenesis	2	0	1	1
BP	regulation of glomerular mesangial cell proliferation	11	0	1	1
BP	negative regulation of glomerular mesangial cell proliferation	4	0	1	1
BP	positive regulation of glomerular mesangial cell proliferation	7	0	1	1
BP	renal capsule development	1	0	1	1
BP	renal capsule morphogenesis	1	0	1	1
BP	renal capsule formation	1	0	1	1
BP	renal capsule specification	1	0	1	1
BP	kidney mesenchyme morphogenesis	4	0	1	1
BP	mesenchyme morphogenesis	58	0	1	1
BP	metanephric mesenchyme morphogenesis	4	0	1	1
BP	nephrogenic mesenchyme morphogenesis	2	0	1	1
BP	kidney mesenchymal cell proliferation	3	0	1	1
BP	metanephric mesenchymal cell proliferation involved in metanephros development	3	0	1	1
BP	condensed mesenchymal cell proliferation	3	0	1	1
BP	mesenchymal cell proliferation involved in ureteric bud development	1	0	1	1
BP	glomerular parietal epithelial cell differentiation	2	0	1	1
BP	renal interstitial fibroblast development	2	0	1	1
BP	mesangial cell development	6	0	1	1
BP	glomerular mesangial cell development	5	0	1	1
BP	epithelial cell fate commitment	14	0	1	1
BP	distal tubule morphogenesis	3	0	1	1
BP	proximal tubule morphogenesis	1	0	1	1
BP	nephron tubule epithelial cell differentiation	13	0	1	1
BP	mesenchymal cell differentiation involved in kidney development	6	0	1	1
BP	metanephric mesenchymal cell differentiation	5	0	1	1
BP	mesonephric epithelium development	97	0	1	1
BP	mesonephric tubule development	97	0	1	1
BP	anterior mesonephric tubule development	1	0	1	1
BP	posterior mesonephric tubule development	2	0	1	1
BP	specification of mesonephric tubule identity	1	0	1	1
BP	specification of anterior mesonephric tubule identity	1	0	1	1
BP	specification of posterior mesonephric tubule identity	1	0	1	1
BP	metanephric tubule development	24	0	1	1
BP	mesonephric tubule morphogenesis	65	0	1	1
BP	mesonephric tubule formation	10	0	1	1
BP	metanephric tubule morphogenesis	10	0	1	1
BP	metanephric tubule formation	6	0	1	1
BP	epithelial tube formation	127	0	1	1
BP	nephric duct development	14	0	1	1
BP	mesonephric duct development	8	0	1	1
BP	nephric duct morphogenesis	10	0	1	1
BP	nephric duct formation	5	0	1	1
BP	mesonephric duct morphogenesis	3	0	1	1
BP	mesonephric duct formation	2	0	1	1
BP	regulation of nephron tubule epithelial cell differentiation	11	0	1	1
BP	negative regulation of nephron tubule epithelial cell differentiation	2	0	1	1
BP	renal vesicle progenitor cell differentiation	1	0	1	1
BP	metanephric cap development	2	0	1	1
BP	metanephric cap morphogenesis	2	0	1	1
BP	ureter development	18	0	1	1
BP	ureter urothelium development	2	0	1	1
BP	ureter smooth muscle development	3	0	1	1
BP	ureter smooth muscle cell differentiation	3	0	1	1
BP	kidney smooth muscle tissue development	3	0	1	1
BP	kidney smooth muscle cell differentiation	1	0	1	1
BP	ureter morphogenesis	7	0	1	1
BP	mesenchymal cell proliferation involved in ureter development	3	0	1	1
BP	regulation of mesenchymal cell proliferation involved in ureter development	3	0	1	1
BP	negative regulation of mesenchymal cell proliferation involved in ureter development	1	0	1	1
BP	negative regulation of mesenchymal cell proliferation	7	0	1	1
BP	cell differentiation involved in metanephros development	22	0	1	1
BP	cell proliferation involved in metanephros development	9	0	1	1
BP	metanephric collecting duct development	10	0	1	1
BP	metanephric juxtaglomerular apparatus development	1	0	1	1
BP	metanephric epithelium development	28	0	1	1
BP	metanephric smooth muscle tissue development	2	0	1	1
BP	metanephric mesangial cell differentiation	2	0	1	1
BP	metanephric nephron development	40	0	1	1
BP	metanephric capsule development	1	0	1	1
BP	metanephric cortex development	1	0	1	1
BP	regulation of metanephros development	5	0	1	1
BP	positive regulation of metanephros development	2	0	1	1
BP	negative regulation of metanephros development	1	0	1	1
BP	metanephric ascending thin limb development	4	0	1	1
BP	metanephric cortical collecting duct development	1	0	1	1
BP	metanephric descending thin limb development	1	0	1	1
BP	metanephric distal convoluted tubule development	5	0	1	1
BP	metanephric glomerular mesangium development	5	0	1	1
BP	metanephric glomerulus development	16	0	1	1
BP	metanephric macula densa development	1	0	1	1
BP	metanephric proximal convoluted tubule development	2	0	1	1
BP	metanephric proximal straight tubule development	1	0	1	1
BP	metanephric proximal convoluted tubule segment 2 development	1	0	1	1
BP	metanephric thick ascending limb development	2	0	1	1
BP	metanephric nephron tubule development	22	0	1	1
BP	metanephric distal tubule development	7	0	1	1
BP	metanephric loop of Henle development	6	0	1	1
BP	metanephric proximal tubule development	5	0	1	1
BP	metanephric glomerulus vasculature development	9	0	1	1
BP	metanephric DCT cell differentiation	3	0	1	1
BP	metanephric nephron epithelium development	25	0	1	1
BP	metanephric glomerular epithelium development	3	0	1	1
BP	metanephric podocyte differentiation	3	0	1	1
BP	metanephric podocyte development	3	0	1	1
BP	metanephric glomerular mesangial cell differentiation	2	0	1	1
BP	metanephric glomerular mesangial cell development	1	0	1	1
BP	metanephric nephron tubule epithelial cell differentiation	6	0	1	1
BP	metanephric interstitial fibroblast differentiation	1	0	1	1
BP	metanephric interstitial fibroblast development	1	0	1	1
BP	metanephric glomerular mesangial cell proliferation involved in metanephros development	3	0	1	1
BP	metanephric capsule morphogenesis	1	0	1	1
BP	metanephric capsule formation	1	0	1	1
BP	metanephric capsule specification	1	0	1	1
BP	pattern specification involved in metanephros development	4	0	1	1
BP	proximal/distal pattern formation involved in metanephric nephron development	2	0	1	1
BP	metanephric nephron morphogenesis	24	0	1	1
BP	metanephric glomerular basement membrane development	1	0	1	1
BP	metanephric glomerulus morphogenesis	3	0	1	1
BP	metanephric glomerulus vasculature morphogenesis	3	0	1	1
BP	metanephric glomerular capillary formation	3	0	1	1
BP	metanephric comma-shaped body morphogenesis	3	0	1	1
BP	metanephric nephron tubule morphogenesis	8	0	1	1
BP	metanephric renal vesicle morphogenesis	14	0	1	1
BP	metanephric S-shaped body morphogenesis	5	0	1	1
BP	mesenchymal to epithelial transition involved in metanephric renal vesicle formation	1	0	1	1
BP	metanephric connecting tubule development	1	0	1	1
BP	metanephric distal tubule morphogenesis	1	0	1	1
BP	metanephric nephron tubule formation	4	0	1	1
BP	regulation of metanephric glomerulus development	2	0	1	1
BP	positive regulation of metanephric glomerulus development	2	0	1	1
BP	regulation of metanephric glomerular mesangial cell proliferation	2	0	1	1
BP	negative regulation of metanephric glomerular mesangial cell proliferation	1	0	1	1
BP	positive regulation of glomerular metanephric mesangial cell proliferation	1	0	1	1
BP	regulation of mesenchymal cell apoptotic process involved in metanephric nephron morphogenesis	2	0	1	1
BP	negative regulation of mesenchymal cell apoptotic process involved in metanephric nephron morphogenesis	2	0	1	1
BP	regulation of metanephric nephron tubule epithelial cell differentiation	6	0	1	1
BP	negative regulation of metanephric nephron tubule epithelial cell differentiation	1	0	1	1
BP	mesenchymal stem cell maintenance involved in metanephric nephron morphogenesis	2	0	1	1
BP	glomerular epithelial cell development	12	0	1	1
BP	glomerular epithelial cell differentiation	23	0	1	1
BP	metanephric glomerular epithelial cell differentiation	3	0	1	1
BP	metanephric glomerular epithelial cell development	3	0	1	1
BP	clathrin coat disassembly	8	0	1	1
BP	vesicle uncoating	9	0	1	1
MF	volume-sensitive chloride channel activity	5	0	1	1
BP	monocarboxylic acid catabolic process	128	0	1	1
BP	monocarboxylic acid biosynthetic process	216	0	1	1
BP	signal transduction by p53 class mediator	175	0	1	1
BP	intrinsic apoptotic signaling pathway by p53 class mediator	84	0	1	1
BP	UDP-galactose transmembrane transport	2	0	1	1
BP	modified amino acid transport	38	0	1	1
BP	lactam metabolic process	3	0	1	1
BP	lactam catabolic process	1	0	1	1
MF	modified amino acid binding	80	0	1	1
BP	pancreatic stellate cell proliferation	1	0	1	1
BP	rescue of stalled ribosome	34	0	1	1
MF	NAADP-sensitive calcium-release channel activity	5	0	1	1
BP	response to anesthetic	1	0	1	1
BP	sulfur compound transport	65	0	1	1
MF	modified amino acid transmembrane transporter activity	29	0	1	1
BP	tricarboxylic acid metabolic process	15	0	1	1
MF	histone H3T3 kinase activity	2	0	1	1
BP	chromosome passenger complex localization to kinetochore	1	0	1	1
CC	PTW/PP1 phosphatase complex	7	0	1	1
BP	circulatory system development	1207	2	0.247733	1	GPR15,ZMIZ1
BP	medium-term memory	1	1	0.000469778	1	FOS
BP	protein activation cascade	18	0	1	1
BP	blood coagulation, common pathway	2	0	1	1
BP	blood coagulation, fibrin clot formation	14	0	1	1
CC	ER membrane insertion complex	10	0	1	1
CC	TRC complex	2	0	1	1
BP	plus-end-directed vesicle transport along microtubule	6	0	1	1
BP	organelle transport along microtubule	88	0	1	1
BP	minus-end-directed organelle transport along microtubule	4	0	1	1
BP	plus-end-directed organelle transport along microtubule	7	0	1	1
BP	flavin adenine dinucleotide metabolic process	4	0	1	1
BP	flavin adenine dinucleotide biosynthetic process	3	0	1	1
BP	flavin adenine dinucleotide catabolic process	1	0	1	1
BP	microtubule anchoring at microtubule organizing center	13	0	1	1
BP	response to cell cycle checkpoint signaling	8	0	1	1
BP	response to DNA integrity checkpoint signaling	8	0	1	1
BP	response to mitotic cell cycle checkpoint signaling	1	0	1	1
BP	response to DNA damage checkpoint signaling	7	0	1	1
BP	response to intra-S DNA damage checkpoint signaling	4	0	1	1
BP	response to G1 DNA damage checkpoint signaling	1	0	1	1
CC	MSL complex	4	0	1	1
BP	ammonium transmembrane transport	10	0	1	1
BP	methylammonium transmembrane transport	2	0	1	1
BP	mesenchymal stem cell differentiation	12	0	1	1
BP	embryonic skeletal joint development	16	0	1	1
BP	positive regulation of secondary heart field cardioblast proliferation	4	0	1	1
MF	Rho-dependent protein serine/threonine kinase activity	2	0	1	1
BP	seminiferous tubule development	14	0	1	1
BP	purine-containing compound metabolic process	540	0	1	1	ATP5F1A
BP	purine-containing compound biosynthetic process	241	0	1	1	ATP5F1A
BP	purine-containing compound catabolic process	147	0	1	1
BP	pyridine-containing compound metabolic process	171	0	1	1
BP	pyridine-containing compound biosynthetic process	31	0	1	1
BP	pyridine-containing compound catabolic process	99	0	1	1
BP	pyrimidine-containing compound metabolic process	70	0	1	1
BP	pyrimidine-containing compound biosynthetic process	39	0	1	1
BP	pyrimidine-containing compound catabolic process	28	0	1	1
BP	purine-containing compound transmembrane transport	36	0	1	1
BP	pyrimidine-containing compound transmembrane transport	16	0	1	1
CC	perineuronal net	10	0	1	1
BP	tumor necrosis factor (ligand) superfamily member 11 production	3	0	1	1
CC	interleukin-23 receptor complex	4	0	1	1
BP	fibroblast activation	15	0	1	1
BP	T-helper 17 type immune response	53	0	1	1
BP	T-helper 17 cell differentiation	39	0	1	1
BP	T-helper 17 cell lineage commitment	24	0	1	1
MF	peroxynitrite reductase activity	1	0	1	1
MF	protein phosphatase activator activity	17	0	1	1
MF	L-tyrosine binding	1	0	1	1
CC	EMC complex	9	0	1	1
BP	terminal button organization	6	0	1	1
BP	blood vessel lumenization	2	0	1	1
MF	17-beta-ketosteroid reductase (NADPH) activity	1	0	1	1
CC	IPAF inflammasome complex	4	0	1	1
CC	NLRP1 inflammasome complex	6	0	1	1
CC	NLRP3 inflammasome complex	8	0	1	1
BP	type B pancreatic cell maturation	4	0	1	1
CC	blood microparticle	111	0	1	1
CC	endothelial microparticle	2	0	1	1
BP	blood microparticle formation	2	0	1	1
BP	chemokine (C-X-C motif) ligand 1 production	6	0	1	1
BP	chemokine (C-X-C motif) ligand 2 production	20	0	1	1
MF	ADP-D-ribose binding	3	0	1	1
MF	mono-ADP-D-ribose binding	1	0	1	1
MF	poly-ADP-D-ribose binding	5	0	1	1
BP	tolerance induction to lipopolysaccharide	2	0	1	1
BP	hepatocyte proliferation	24	0	1	1
BP	epithelial cell proliferation involved in liver morphogenesis	24	0	1	1
BP	liver morphogenesis	26	0	1	1
BP	endothelial cell apoptotic process	68	0	1	1
BP	neurotransmitter-gated ion channel clustering	17	0	1	1
BP	glycine receptor clustering	1	0	1	1
MF	17-beta-hydroxysteroid dehydrogenase (NADP+) activity	3	0	1	1
BP	clathrin-dependent endocytosis	47	0	1	1
BP	caveolin-mediated endocytosis	11	0	1	1
CC	box H/ACA RNP complex	7	0	1	1
CC	box H/ACA scaRNP complex	3	0	1	1
MF	N-acetyl-L-aspartate-L-glutamate ligase activity	2	0	1	1
MF	citrate-L-glutamate ligase activity	1	0	1	1
BP	oxygen metabolic process	7	0	1	1
BP	reactive oxygen species metabolic process	223	0	1	1
BP	establishment of protein localization to organelle	441	0	1	1
BP	maintenance of protein localization in organelle	43	0	1	1
BP	establishment of protein localization to endoplasmic reticulum	42	0	1	1
BP	interleukin-32 production	1	0	1	1
BP	interleukin-33 production	4	0	1	1
BP	establishment of protein localization to mitochondrion	119	0	1	1
BP	maintenance of protein location in mitochondrion	5	0	1	1
BP	protein localization to membrane	578	0	1	1
BP	maintenance of protein location in membrane	2	0	1	1
BP	protein localization to plasma membrane	284	0	1	1
BP	maintenance of protein location in plasma membrane	2	0	1	1
BP	protein localization to peroxisome	19	0	1	1
BP	establishment of protein localization to peroxisome	19	0	1	1
BP	protein localization to vacuole	85	0	1	1
BP	establishment of protein localization to vacuole	63	0	1	1
CC	tRNA-splicing ligase complex	8	0	1	1
BP	neutrophil extravasation	11	0	1	1
BP	lamellipodium morphogenesis	18	0	1	1
BP	multinuclear osteoclast differentiation	8	0	1	1
BP	osteoclast fusion	6	0	1	1
BP	lymphocyte migration	102	1	0.0664127	1	GPR15
BP	eosinophil migration	28	0	1	1
BP	T cell migration	69	1	0.0441018	1	GPR15
BP	thymocyte migration	7	0	1	1
BP	extracellular matrix-dependent thymocyte migration	1	0	1	1
BP	fibronectin-dependent thymocyte migration	1	0	1	1
BP	eosinophil extravasation	1	0	1	1
BP	T cell extravasation	11	0	1	1
CC	mitotic spindle	176	0	1	1	HAUS1
CC	meiotic spindle	16	0	1	1
BP	regulation of DNA recombination at telomere	2	0	1	1
BP	protein localization to cell cortex	12	0	1	1
BP	protein localization to microtubule cytoskeleton	56	0	1	1
BP	response to methyl methanesulfonate	1	0	1	1
BP	cellular response to methyl methanesulfonate	1	0	1	1
BP	response to sodium dodecyl sulfate	1	0	1	1
BP	cellular response to sodium dodecyl sulfate	1	0	1	1
BP	response to sorbitol	6	0	1	1
BP	cellular response to sorbitol	4	0	1	1
BP	response to hydroxyurea	11	0	1	1
BP	cellular response to hydroxyurea	10	0	1	1
BP	response to selenite ion	1	0	1	1
BP	cellular response to selenite ion	1	0	1	1
BP	response to actinomycin D	5	0	1	1
BP	cellular response to actinomycin D	4	0	1	1
BP	response to cisplatin	4	0	1	1
BP	cellular response to cisplatin	3	0	1	1
BP	response to dithiothreitol	2	0	1	1
BP	cellular response to dithiothreitol	1	0	1	1
BP	response to amitrole	1	0	1	1
BP	cellular response to calcium ion starvation	4	0	1	1
BP	response to staurosporine	5	0	1	1
BP	cellular response to staurosporine	5	0	1	1
BP	response to tert-butyl hydroperoxide	1	0	1	1
BP	cellular response to tert-butyl hydroperoxide	1	0	1	1
BP	response to diamide	2	0	1	1
BP	cellular response to diamide	2	0	1	1
BP	response to anisomycin	3	0	1	1
BP	cellular response to anisomycin	2	0	1	1
BP	protein localization to cell division site	2	0	1	1
BP	cellular response to cytochalasin B	1	0	1	1
BP	cellular response to leptomycin B	1	0	1	1
BP	cellular response to rapamycin	3	0	1	1
BP	cellular response to glutathione	1	0	1	1
BP	cellular response to camptothecin	4	0	1	1
BP	response to host	1	0	1	1
BP	positive regulation by symbiont of entry into host	15	0	1	1
BP	symbiont-mediated disruption of host cell PML body	3	0	1	1
BP	entry of viral genome into host nucleus through nuclear pore complex via importin	2	0	1	1
BP	endocytosis involved in viral entry into host cell	11	0	1	1
BP	clathrin-dependent endocytosis of virus by host cell	1	0	1	1
BP	microtubule-dependent intracellular transport of viral material	1	0	1	1
BP	microtubule-dependent intracellular transport of viral material towards nucleus	1	0	1	1
BP	IRES-dependent viral translational initiation	10	0	1	1
BP	viral translational frameshifting	6	0	1	1
BP	viral translational termination-reinitiation	5	0	1	1
BP	transport of viral material towards nucleus	1	0	1	1
BP	establishment of integrated proviral latency	1	0	1	1
BP	viral penetration into host nucleus	4	0	1	1
BP	intracellular transport of virus	10	0	1	1
MF	S-nitrosoglutathione reductase (NADH) activity	2	0	1	1
CC	Cul4-RING E3 ubiquitin ligase complex	33	0	1	1
MF	alcohol-forming very long-chain fatty acyl-CoA reductase activity	2	0	1	1
MF	phosphatidylinositol-3,5-bisphosphate binding	27	0	1	1
MF	GDP-D-glucose phosphorylase activity	1	0	1	1
MF	cellobiose glucosidase activity	1	0	1	1
MF	5S rDNA binding	3	0	1	1
BP	regulation of primary metabolic process	5260	4	0.483393	1	FOS,CPAMD8,ZMIZ1,AHRR
BP	CAAX-box protein maturation	3	0	1	1
BP	AMP transport	2	0	1	1
MF	AMP transmembrane transporter activity	2	0	1	1
BP	proteasome core complex assembly	1	0	1	1
MF	fatty acid 2-hydroxylase activity	1	0	1	1
BP	regulation of response to stress	1388	0	1	1
BP	regulation of cellular response to stress	500	0	1	1
BP	intracellular amino acid homeostasis	9	0	1	1
MF	L-cysteine desulfhydrase activity	1	0	1	1
BP	regulation of fertilization	17	0	1	1
BP	regulation of nitric oxide metabolic process	66	0	1	1
BP	hydrogen peroxide transmembrane transport	3	0	1	1
BP	lytic vacuole organization	105	0	1	1
BP	response to phenylpropanoid	6	0	1	1
BP	entry into host cell by a symbiont-containing vacuole	1	0	1	1
BP	protein K6-linked ubiquitination	16	0	1	1
BP	extracellular matrix assembly	52	0	1	1
BP	cardiac muscle cell action potential	81	0	1	1
BP	cardiac muscle cell action potential involved in contraction	60	0	1	1
BP	cardiac muscle cell contraction	81	0	1	1
BP	regulation of cardiac muscle cell contraction	33	0	1	1
BP	ventricular cardiac muscle cell action potential	35	0	1	1
MF	voltage-gated sodium channel activity involved in cardiac muscle cell action potential	4	0	1	1
MF	voltage-gated calcium channel activity involved in cardiac muscle cell action potential	5	0	1	1
MF	voltage-gated potassium channel activity involved in cardiac muscle cell action potential repolarization	13	0	1	1
BP	membrane repolarization	56	0	1	1
BP	membrane depolarization during action potential	30	0	1	1
BP	membrane repolarization during action potential	30	0	1	1
BP	membrane depolarization during cardiac muscle cell action potential	22	0	1	1
BP	membrane repolarization during cardiac muscle cell action potential	26	0	1	1
BP	atrial cardiac muscle cell action potential	17	0	1	1
BP	SA node cell action potential	9	0	1	1
BP	AV node cell action potential	11	0	1	1
BP	Purkinje myocyte action potential	4	0	1	1
BP	SA node cell to atrial cardiac muscle cell signaling	9	0	1	1
BP	cell-cell signaling involved in cardiac conduction	29	0	1	1
MF	gap junction channel activity involved in SA node cell-atrial cardiac muscle cell electrical coupling	2	0	1	1
BP	SA node cell to atrial cardiac muscle cell communication by electrical coupling	2	0	1	1
BP	adenylate cyclase-activating adrenergic receptor signaling pathway involved in heart process	2	0	1	1
BP	atrial cardiac muscle cell to AV node cell signaling	17	0	1	1
BP	AV node cell to bundle of His cell signaling	11	0	1	1
BP	bundle of His cell to Purkinje myocyte signaling	7	0	1	1
BP	Purkinje myocyte to ventricular cardiac muscle cell signaling	6	0	1	1
BP	adenylate cyclase-activating adrenergic receptor signaling pathway involved in cardiac muscle relaxation	1	0	1	1
BP	regulation of cardiac muscle cell membrane potential	7	0	1	1
MF	calcium:sodium antiporter activity involved in regulation of cardiac muscle cell membrane potential	1	0	1	1
MF	P-type calcium transporter activity involved in regulation of cardiac muscle cell membrane potential	1	0	1	1
MF	voltage-gated potassium channel activity involved in SA node cell action potential depolarization	1	0	1	1
BP	cardiac muscle cell-cardiac muscle cell adhesion	7	0	1	1
BP	bundle of His cell action potential	7	0	1	1
BP	atrial cardiac muscle cell to AV node cell communication by electrical coupling	1	0	1	1
BP	membrane depolarization during AV node cell action potential	6	0	1	1
BP	membrane depolarization during SA node cell action potential	5	0	1	1
BP	membrane depolarization during Purkinje myocyte cell action potential	3	0	1	1
BP	membrane depolarization during bundle of His cell action potential	3	0	1	1
BP	membrane repolarization during bundle of His cell action potential	1	0	1	1
BP	membrane repolarization during SA node cell action potential	1	0	1	1
BP	AV node cell to bundle of His cell communication by electrical coupling	2	0	1	1
BP	bundle of His cell to Purkinje myocyte communication by electrical coupling	2	0	1	1
BP	Purkinje myocyte to ventricular cardiac muscle cell communication by electrical coupling	1	0	1	1
MF	voltage-gated calcium channel activity involved in AV node cell action potential	3	0	1	1
MF	voltage-gated calcium channel activity involved in bundle of His cell action potential	1	0	1	1
MF	voltage-gated calcium channel activity involved SA node cell action potential	2	0	1	1
MF	voltage-gated sodium channel activity involved in AV node cell action potential	1	0	1	1
MF	voltage-gated sodium channel activity involved in bundle of His cell action potential	1	0	1	1
MF	voltage-gated sodium channel activity involved in Purkinje myocyte action potential	1	0	1	1
MF	voltage-gated sodium channel activity involved in SA node cell action potential	1	0	1	1
BP	cell communication by electrical coupling involved in cardiac conduction	24	0	1	1
BP	cell communication involved in cardiac conduction	54	0	1	1
BP	atrial cardiac muscle cell to AV node cell communication	17	0	1	1
BP	AV node cell to bundle of His cell communication	12	0	1	1
BP	Purkinje myocyte to ventricular cardiac muscle cell communication	6	0	1	1
BP	bundle of His cell to Purkinje myocyte communication	15	0	1	1
BP	SA node cell to atrial cardiac muscle cell communication	11	0	1	1
BP	AV node cell-bundle of His cell adhesion involved in cell communication	1	0	1	1
BP	bundle of His cell-Purkinje myocyte adhesion involved in cell communication	6	0	1	1
MF	gap junction channel activity involved in cardiac conduction electrical coupling	4	0	1	1
MF	gap junction channel activity involved in atrial cardiac muscle cell-AV node cell electrical coupling	1	0	1	1
MF	gap junction channel activity involved in AV node cell-bundle of His cell electrical coupling	3	0	1	1
MF	gap junction channel activity involved in bundle of His cell-Purkinje myocyte electrical coupling	1	0	1	1
MF	gap junction channel activity involved in Purkinje myocyte-ventricular cardiac muscle cell electrical coupling	1	0	1	1
MF	protein binding involved in heterotypic cell-cell adhesion	13	0	1	1
MF	cell adhesive protein binding involved in AV node cell-bundle of His cell communication	1	0	1	1
MF	cell adhesive protein binding involved in bundle of His cell-Purkinje myocyte communication	5	0	1	1
MF	voltage-gated potassium channel activity involved in bundle of His cell action potential repolarization	1	0	1	1
MF	voltage-gated potassium channel activity involved in atrial cardiac muscle cell action potential repolarization	4	0	1	1
MF	voltage-gated potassium channel activity involved in SA node cell action potential repolarization	1	0	1	1
BP	regulation of heart rate by cardiac conduction	39	0	1	1
BP	regulation of the force of heart contraction by cardiac conduction	2	0	1	1
BP	phospholipase C-activating angiotensin-activated signaling pathway	3	0	1	1
BP	angiotensin-activated signaling pathway involved in heart process	1	0	1	1
BP	endothelin receptor signaling pathway	11	0	1	1
BP	endothelin receptor signaling pathway involved in heart process	3	0	1	1
BP	G protein-coupled receptor signaling pathway involved in heart process	7	0	1	1
CC	U2AF complex	3	0	1	1
BP	L-histidine transmembrane export from vacuole	1	0	1	1
BP	L-histidine transmembrane transport	5	0	1	1
MF	tRNA (L-threonylcarbamoyladenosine(37)-C2) methyltransferase activity	1	0	1	1
BP	amino acid import across plasma membrane	45	0	1	1
MF	caspase binding	13	0	1	1
BP	primitive streak formation	10	0	1	1
BP	regulation of neutrophil chemotaxis	31	0	1	1
BP	positive regulation of neutrophil chemotaxis	24	0	1	1
BP	negative regulation of neutrophil chemotaxis	4	0	1	1
BP	regulation of monocyte chemotaxis	29	0	1	1
BP	positive regulation of monocyte chemotaxis	20	0	1	1
BP	negative regulation of monocyte chemotaxis	7	0	1	1
BP	regulation of steroid hormone biosynthetic process	15	0	1	1
BP	positive regulation of steroid hormone biosynthetic process	4	0	1	1
BP	negative regulation of steroid hormone biosynthetic process	6	0	1	1
BP	regulation of chaperone-mediated protein complex assembly	1	0	1	1
BP	positive regulation of chaperone-mediated protein complex assembly	1	0	1	1
BP	regulation of protein kinase C signaling	5	0	1	1
BP	positive regulation of protein kinase C signaling	1	0	1	1
BP	tubulin deacetylation	20	0	1	1
BP	regulation of tubulin deacetylation	19	0	1	1
BP	positive regulation of tubulin deacetylation	1	0	1	1
BP	positive regulation of deacetylase activity	2	0	1	1
BP	regulation of cell migration involved in sprouting angiogenesis	75	0	1	1
BP	positive regulation of cell migration involved in sprouting angiogenesis	34	0	1	1
BP	negative regulation of cell migration involved in sprouting angiogenesis	40	0	1	1
BP	positive regulation of microtubule nucleation	7	0	1	1
BP	regulation of anatomical structure size	480	0	1	1
BP	regulation of thalamus size	1	0	1	1
BP	positive regulation of cell cycle process	264	0	1	1
BP	regulation of ribosome biogenesis	5	0	1	1
BP	positive regulation of ribosome biogenesis	1	0	1	1
BP	negative regulation of ribosome biogenesis	3	0	1	1
BP	positive regulation of protein homodimerization activity	1	0	1	1
BP	negative regulation of protein homodimerization activity	1	0	1	1
BP	relaxation of muscle	34	0	1	1
BP	relaxation of skeletal muscle	3	0	1	1
BP	foam cell differentiation	39	0	1	1
MF	translation regulator activity, nucleic acid binding	94	0	1	1
BP	positive regulation of MAPKKK cascade by fibroblast growth factor receptor signaling pathway	5	0	1	1
BP	regulation of inclusion body assembly	18	0	1	1
BP	negative regulation of inclusion body assembly	12	0	1	1
BP	regulation of protein deubiquitination	11	0	1	1
BP	negative regulation of protein deubiquitination	4	0	1	1
BP	regulation of peptide transport	203	0	1	1
BP	regulation of oligopeptide transport	2	0	1	1
BP	regulation of dipeptide transport	2	0	1	1
BP	negative regulation of canonical Wnt signaling pathway	143	0	1	1
BP	positive regulation of extracellular matrix disassembly	8	0	1	1
BP	regulation of transmembrane receptor protein serine/threonine kinase signaling pathway	312	0	1	1
BP	metanephric cap mesenchymal cell proliferation involved in metanephros development	2	0	1	1
BP	regulation of metanephric cap mesenchymal cell proliferation	1	0	1	1
BP	positive regulation of metanephric cap mesenchymal cell proliferation	1	0	1	1
BP	positive regulation of transmembrane receptor protein serine/threonine kinase signaling pathway	107	0	1	1
BP	negative regulation of transmembrane receptor protein serine/threonine kinase signaling pathway	194	0	1	1
BP	cochlea development	49	0	1	1
BP	cochlea morphogenesis	23	0	1	1
BP	pancreatic epsilon cell differentiation	1	0	1	1
BP	regulation of high-density lipoprotein particle assembly	4	0	1	1
BP	positive regulation of high-density lipoprotein particle assembly	2	0	1	1
BP	regulation of cell-substrate junction assembly	61	0	1	1
BP	COPII-coated vesicle cargo loading	18	0	1	1
BP	COPII-coated vesicle budding	44	0	1	1
BP	endosome to lysosome transport of low-density lipoprotein particle	2	0	1	1
BP	receptor-mediated endocytosis involved in cholesterol transport	9	0	1	1
BP	vesicle-mediated cholesterol transport	9	0	1	1
BP	cholesterol ester hydrolysis involved in cholesterol transport	1	0	1	1
BP	protein-containing complex assembly involved in synapse maturation	1	0	1	1
BP	regulation of synapse maturation	26	0	1	1
BP	positive regulation of synapse maturation	8	0	1	1
BP	tissue migration	102	0	1	1
BP	mesenchyme migration	5	0	1	1
BP	epithelium migration	97	0	1	1
BP	mesendoderm migration	2	0	1	1
BP	cell migration involved in mesendoderm migration	2	0	1	1
BP	actin filament branching	2	0	1	1
BP	epithelial cell-cell adhesion	17	0	1	1
BP	regulation of actin cytoskeleton organization by cell-cell adhesion	1	0	1	1
BP	regulation of mitochondrial fission	30	0	1	1
BP	positive regulation of mitochondrial fission	21	0	1	1
BP	nucleoid organization	1	0	1	1
BP	mitochondrial nucleoid organization	1	0	1	1
BP	membrane fission	45	0	1	1
BP	mitochondrial membrane fission	2	0	1	1
BP	establishment of protein localization to membrane	255	0	1	1
BP	establishment of protein localization to mitochondrial membrane	32	0	1	1
BP	establishment of protein localization to mitochondrial membrane involved in mitochondrial fission	1	0	1	1
BP	regulation of sphingolipid biosynthetic process	14	0	1	1
BP	positive regulation of sphingolipid biosynthetic process	7	0	1	1
BP	negative regulation of sphingolipid biosynthetic process	5	0	1	1
BP	intracellular sphingolipid homeostasis	5	0	1	1
BP	endoplasmic reticulum membrane organization	12	0	1	1
BP	Golgi to lysosome transport	12	0	1	1
BP	Golgi ribbon formation	11	0	1	1
BP	establishment of epithelial cell polarity	31	0	1	1
BP	asymmetric Golgi ribbon formation	2	0	1	1
BP	Golgi disassembly	6	0	1	1
BP	Golgi reassembly	5	0	1	1
BP	regulation of spindle assembly	33	0	1	1
BP	regulation of Golgi inheritance	4	0	1	1
BP	chondrocyte morphogenesis	1	0	1	1
BP	organelle membrane fusion	127	0	1	1
BP	regulation of establishment of planar polarity	4	0	1	1
BP	microtubule cytoskeleton organization involved in establishment of planar polarity	3	0	1	1
BP	establishment of planar polarity involved in neural tube closure	2	0	1	1
BP	regulation of establishment of planar polarity involved in neural tube closure	1	0	1	1
BP	regulation of cholesterol metabolic process	44	0	1	1
BP	regulation of secretion of lysosomal enzymes	2	0	1	1
BP	regulation of kidney development	33	0	1	1
BP	positive regulation of kidney development	9	0	1	1
BP	negative regulation of kidney development	5	0	1	1
BP	regulation of pancreatic juice secretion	7	0	1	1
BP	positive regulation of pancreatic juice secretion	3	0	1	1
BP	negative regulation of pancreatic juice secretion	4	0	1	1
BP	regulation of branching involved in ureteric bud morphogenesis	19	0	1	1
BP	positive regulation of branching involved in ureteric bud morphogenesis	16	0	1	1
BP	negative regulation of branching involved in ureteric bud morphogenesis	2	0	1	1
BP	regulation of glomerulus development	5	0	1	1
BP	positive regulation of glomerulus development	4	0	1	1
BP	negative regulation of glomerulus development	1	0	1	1
BP	regulation of release of cytochrome c from mitochondria	39	0	1	1
BP	positive regulation of release of cytochrome c from mitochondria	21	0	1	1
BP	negative regulation of release of cytochrome c from mitochondria	18	0	1	1
BP	protein localization to nuclear pore	3	0	1	1
BP	positive regulation of cholesterol metabolic process	19	0	1	1
BP	negative regulation of cholesterol metabolic process	10	0	1	1
BP	regulation of triglyceride metabolic process	44	0	1	1
BP	positive regulation of triglyceride metabolic process	21	0	1	1
BP	negative regulation of triglyceride metabolic process	16	0	1	1
BP	regulation of establishment of blood-brain barrier	4	0	1	1
BP	negative regulation of establishment of blood-brain barrier	2	0	1	1
BP	spongiotrophoblast layer developmental growth	1	0	1	1
BP	positive regulation of lipid kinase activity	3	0	1	1
BP	negative regulation of lipid kinase activity	1	0	1	1
BP	chromosome localization to nuclear envelope involved in homologous chromosome segregation	11	0	1	1
BP	centrosome-templated microtubule nucleation	2	0	1	1
BP	regulation of spindle organization	47	0	1	1
BP	regulation of centromere complex assembly	6	0	1	1
BP	regulation of spindle checkpoint	25	0	1	1
BP	positive regulation of spindle checkpoint	13	0	1	1
BP	negative regulation of spindle checkpoint	5	0	1	1
BP	regulation of kinetochore assembly	3	0	1	1
BP	regulation of metaphase plate congression	15	0	1	1
BP	regulation of arachidonate secretion	7	0	1	1
BP	positive regulation of arachidonate secretion	6	0	1	1
BP	Wnt signaling pathway involved in somitogenesis	3	0	1	1
BP	axis elongation involved in somitogenesis	4	0	1	1
BP	convergent extension involved in somitogenesis	1	0	1	1
BP	cell migration involved in somitogenic axis elongation	2	0	1	1
BP	regulation of cell migration involved in somitogenic axis elongation	2	0	1	1
BP	protein localization involved in establishment of planar polarity	2	0	1	1
BP	regulation of muscle system process	246	0	1	1
BP	negative regulation of mitochondrial fission	4	0	1	1
BP	regulation of retinal ganglion cell axon guidance	4	0	1	1
BP	negative regulation of retinal ganglion cell axon guidance	2	0	1	1
BP	positive regulation of inclusion body assembly	5	0	1	1
BP	regulation of transcription-coupled nucleotide-excision repair	1	0	1	1
BP	positive regulation of canonical Wnt signaling pathway	106	0	1	1
BP	regulation of immune complex clearance by monocytes and macrophages	2	0	1	1
BP	positive regulation of immune complex clearance by monocytes and macrophages	2	0	1	1
BP	regulation of mitotic cell cycle spindle assembly checkpoint	24	0	1	1
BP	positive regulation of mitotic cell cycle spindle assembly checkpoint	12	0	1	1
BP	fibroblast growth factor production	10	0	1	1
BP	regulation of fibroblast growth factor production	10	0	1	1
BP	positive regulation of fibroblast growth factor production	4	0	1	1
BP	negative regulation of fibroblast growth factor production	6	0	1	1
BP	regulation of somatostatin secretion	2	0	1	1
BP	positive regulation of somatostatin secretion	1	0	1	1
BP	negative regulation of somatostatin secretion	1	0	1	1
BP	regulation of peptide hormone secretion	200	0	1	1
BP	positive regulation of peptide hormone secretion	113	0	1	1
BP	negative regulation of peptide hormone secretion	46	0	1	1
BP	regulation of calcium ion import	46	0	1	1
BP	positive regulation of calcium ion import	23	0	1	1
BP	negative regulation of calcium ion import	18	0	1	1
BP	regulation of cellular response to growth factor stimulus	362	0	1	1
BP	negative regulation of cellular response to growth factor stimulus	129	0	1	1
BP	regulation of osteoclast proliferation	6	0	1	1
BP	positive regulation of osteoclast proliferation	4	0	1	1
BP	negative regulation of osteoclast proliferation	2	0	1	1
BP	nuclear matrix anchoring at nuclear membrane	3	0	1	1
BP	regulation of mitochondrial DNA replication	4	0	1	1
BP	positive regulation of mitochondrial DNA replication	2	0	1	1
BP	negative regulation of mitochondrial DNA replication	1	0	1	1
BP	regulation of neural crest formation	1	0	1	1
BP	negative regulation of neural crest formation	1	0	1	1
BP	positive regulation of wound healing	65	0	1	1
BP	nucleic acid metabolic process	5140	4	0.396654	1	FOS,ZMIZ1,AHRR,PGBD5
BP	meiotic spindle assembly	15	0	1	1
BP	mitotic spindle assembly	71	0	1	1
BP	regulation of DNA methylation-dependent heterochromatin formation	17	0	1	1
BP	positive regulation of DNA methylation-dependent heterochromatin formation	11	0	1	1
BP	negative regulation of DNA methylation-dependent heterochromatin formation	3	0	1	1
BP	regulation of protein deacetylation	27	0	1	1
BP	positive regulation of protein deacetylation	6	0	1	1
BP	regulation of protein targeting to membrane	29	0	1	1
BP	positive regulation of protein targeting to membrane	25	0	1	1
BP	negative regulation of protein targeting to membrane	4	0	1	1
BP	positive regulation of intracellular protein transport	89	0	1	1
BP	negative regulation of intracellular protein transport	32	0	1	1
BP	regulation of chylomicron remnant clearance	1	0	1	1
BP	positive regulation of chylomicron remnant clearance	1	0	1	1
BP	regulation of superoxide metabolic process	32	0	1	1
BP	prostaglandin secretion involved in immune response	1	0	1	1
BP	negative regulation of oxidative phosphorylation	8	0	1	1
BP	regulation of locomotion involved in locomotory behavior	5	0	1	1
BP	positive regulation of locomotion involved in locomotory behavior	2	0	1	1
BP	negative regulation of locomotion involved in locomotory behavior	2	0	1	1
BP	regulation of DNA-templated DNA replication	49	0	1	1
BP	regulation of platelet aggregation	30	0	1	1
BP	negative regulation of platelet aggregation	11	0	1	1
BP	regulation of brown fat cell differentiation	24	0	1	1
BP	positive regulation of brown fat cell differentiation	15	0	1	1
BP	positive regulation of secretion of lysosomal enzymes	1	0	1	1
BP	negative regulation of secretion of lysosomal enzymes	1	0	1	1
BP	cellular organohalogen metabolic process	2	0	1	1
BP	cellular organofluorine metabolic process	2	0	1	1
BP	regulation of cellular organohalogen metabolic process	1	0	1	1
BP	regulation of cellular organofluorine metabolic process	1	0	1	1
BP	negative regulation of cellular organohalogen metabolic process	1	0	1	1
BP	negative regulation of cellular organofluorine metabolic process	1	0	1	1
BP	regulation of tryptophan metabolic process	1	0	1	1
BP	platelet-derived growth factor production	3	0	1	1
BP	regulation of platelet-derived growth factor production	3	0	1	1
BP	positive regulation of platelet-derived growth factor production	2	0	1	1
BP	regulation of proteasome assembly	1	0	1	1
BP	regulation of mRNA modification	1	0	1	1
BP	negative regulation of mRNA modification	1	0	1	1
BP	regulation of ornithine metabolic process	1	0	1	1
BP	negative regulation of cholesterol efflux	23	0	1	1
BP	phagosome maturation	29	0	1	1
BP	phagosome acidification	7	0	1	1
BP	phagosome-lysosome docking	1	0	1	1
BP	phagosome-lysosome fusion	13	0	1	1
BP	phagosome maturation involved in apoptotic cell clearance	1	0	1	1
BP	phagolysosome assembly involved in apoptotic cell clearance	1	0	1	1
BP	phagosome-lysosome fusion involved in apoptotic cell clearance	1	0	1	1
BP	negative regulation of excitatory postsynaptic potential	10	0	1	1
BP	cellular senescence	107	1	0.0747449	1	ZMIZ1
BP	replicative senescence	17	0	1	1
BP	stress-induced premature senescence	8	0	1	1
BP	oncogene-induced cell senescence	6	0	1	1
BP	oxidative stress-induced premature senescence	4	0	1	1
BP	organophosphate biosynthetic process	574	0	1	1	ATP5F1A
MF	malonyl-CoA synthetase activity	1	0	1	1
BP	malonate catabolic process	1	0	1	1
MF	nicotinate transmembrane transporter activity	1	0	1	1
MF	thiamine pyrophosphate transmembrane transporter activity	2	0	1	1
BP	acinar cell differentiation	5	0	1	1
BP	activation of meiosis	6	0	1	1
MF	palmitoyl-CoA ligase activity	2	0	1	1
MF	oleoyl-CoA ligase activity	4	0	1	1
BP	protein localization to nuclear envelope	14	0	1	1
CC	FAR/SIN/STRIPAK complex	16	0	1	1
BP	intracellular aspartate homeostasis	1	0	1	1
BP	intracellular glutamate homeostasis	6	0	1	1
BP	dibasic protein processing	1	0	1	1
BP	purine nucleotide-sugar transmembrane transport	1	0	1	1
BP	pyrimidine nucleotide-sugar transmembrane transport	11	0	1	1
MF	vitamin transmembrane transporter activity	34	0	1	1
MF	small RNA 2'-O-methyltransferase activity	3	0	1	1
BP	catecholamine uptake	19	0	1	1
BP	dopamine uptake	18	0	1	1
BP	mesenchymal cell migration	58	0	1	1
BP	endocardial cushion to mesenchymal transition	4	0	1	1
BP	epiboly	41	0	1	1
BP	epiboly involved in wound healing	40	0	1	1
BP	sphingolipid mediated signaling pathway	18	0	1	1
BP	podocyte cell migration	7	0	1	1
BP	vesicle tethering involved in exocytosis	9	0	1	1
BP	cell septum assembly	1	0	1	1
CC	cation-transporting ATPase complex	45	0	1	1
CC	calcium ion-transporting ATPase complex	2	0	1	1
CC	WICH complex	2	0	1	1
CC	NoRC complex	2	0	1	1
CC	CERF complex	1	0	1	1
MF	MIT domain binding	3	0	1	1
CC	Flemming body	33	0	1	1
CC	CHD-type complex	15	0	1	1
MF	phosphatidylcholine floppase activity	8	0	1	1
MF	phosphatidylethanolamine flippase activity	5	0	1	1
MF	phosphatidylserine floppase activity	8	0	1	1
BP	establishment of endothelial intestinal barrier	10	0	1	1
BP	regulation of membrane permeability	73	0	1	1
MF	2-(3-amino-3-carboxypropyl)histidine synthase activity	2	0	1	1
CC	RNA polymerase II transcription repressor complex	15	0	1	1
CC	RNA polymerase II transcription regulator complex	236	1	0.161858	1	FOS
CC	RNA polymerase III transcription regulator complex	9	0	1	1
MF	phosphodiesterase activity, acting on 3'-phosphoglycolate-terminated DNA strands	1	0	1	1
BP	DNA synthesis involved in DNA replication	1	0	1	1
BP	inflammatory response to wounding	28	0	1	1
BP	sensory organ morphogenesis	280	0	1	1
BP	male anatomical structure morphogenesis	3	0	1	1
MF	alpha-glucosidase activity	7	0	1	1
BP	enucleation	4	0	1	1
BP	ubiquitin-independent protein catabolic process via the multivesicular body sorting pathway	5	0	1	1
BP	mitochondrial mRNA processing	2	0	1	1
BP	mitochondrial mRNA 3'-end processing	1	0	1	1
BP	DNA clamp unloading	2	0	1	1
CC	meiotic spindle pole	2	0	1	1
MF	endoribonuclease activity, cleaving miRNA-paired mRNA	2	0	1	1
BP	siRNA-mediated gene silencing by mRNA destabilization	1	0	1	1
BP	activation of GTPase activity	38	0	1	1
BP	microglial cell mediated cytotoxicity	5	0	1	1
CC	outer dense plaque of desmosome	1	0	1	1
CC	inner dense plaque of desmosome	1	0	1	1
BP	mitochondrial tRNA processing	12	0	1	1
BP	response to environmental enrichment	2	0	1	1
BP	response to oxygen-glucose deprivation	9	0	1	1
BP	cellular response to oxygen-glucose deprivation	3	0	1	1
CC	apical cytoplasm	3	0	1	1
BP	t-circle formation	13	0	1	1
BP	telomeric loop disassembly	9	0	1	1
CC	cone matrix sheath	1	0	1	1
BP	walking behavior	40	0	1	1
BP	cerebrospinal fluid circulation	16	0	1	1
CC	box H/ACA telomerase RNP complex	4	0	1	1
BP	galanin-activated signaling pathway	2	0	1	1
CC	glycoprotein complex	21	0	1	1
BP	scaRNA localization to Cajal body	4	0	1	1
BP	telomerase RNA stabilization	3	0	1	1
BP	RNA localization to Cajal body	18	0	1	1
BP	telomerase RNA localization to Cajal body	18	0	1	1
BP	telomerase RNA localization	18	0	1	1
BP	endothelial cell-matrix adhesion	8	0	1	1
BP	endothelial cell-matrix adhesion via fibronectin	7	0	1	1
BP	intermicrovillar adhesion	2	0	1	1
BP	calcium ion transmembrane transport via low voltage-gated calcium channel	1	0	1	1
BP	reversible differentiation	11	0	1	1
BP	cell dedifferentiation involved in phenotypic switching	5	0	1	1
BP	cell differentiation involved in phenotypic switching	5	0	1	1
BP	RNA localization to nucleus	18	0	1	1
CC	Scc2-Scc4 cohesin loading complex	2	0	1	1
BP	immunological memory process	19	0	1	1
BP	immunological memory formation process	14	0	1	1
BP	adaptive immune memory response	5	0	1	1
BP	adaptive immune memory response involving T cells and B cells	3	0	1	1
BP	primary adaptive immune response	1	0	1	1
BP	primary adaptive immune response involving T cells and B cells	1	0	1	1
MF	receptor-receptor interaction	4	0	1	1
CC	central region of growth cone	4	0	1	1
CC	peripheral region of growth cone	2	0	1	1
BP	cellular response to very-low-density lipoprotein particle stimulus	1	0	1	1
CC	tenascin complex	4	0	1	1
CC	site of DNA damage	126	0	1	1
BP	DNA repair complex assembly	4	0	1	1
BP	telomere maintenance via telomere trimming	13	0	1	1
CC	pigment granule membrane	21	0	1	1
BP	glycolysis from storage polysaccharide through glucose-1-phosphate	1	0	1	1
BP	acetylcholine receptor signaling pathway	44	0	1	1
MF	ceramide binding	19	0	1	1
MF	adipokinetic hormone receptor activity	4	0	1	1
MF	adipokinetic hormone binding	2	0	1	1
BP	regulation of plasma lipoprotein particle levels	90	0	1	1
BP	energy homeostasis	83	0	1	1
BP	eukaryotic translation initiation factor 4F complex assembly	1	0	1	1
BP	cellular response to granulocyte macrophage colony-stimulating factor stimulus	11	0	1	1
BP	response to granulocyte macrophage colony-stimulating factor	11	0	1	1
CC	phagocytic vesicle lumen	5	0	1	1
CC	ciliary plasm	183	0	1	1
MF	L27 domain binding	3	0	1	1
BP	renal protein absorption	9	0	1	1
BP	renal albumin absorption	6	0	1	1
MF	COPII receptor activity	2	0	1	1
BP	lymphocyte migration into lymphoid organs	9	0	1	1
BP	lymphocyte migration into lymph node	4	0	1	1
MF	fructose 6-phosphate aldolase activity	1	0	1	1
CC	MPP7-DLG1-LIN7 complex	5	0	1	1
BP	dendritic cell dendrite assembly	3	0	1	1
MF	ubiquitin-protein transferase activator activity	16	0	1	1
BP	dendritic cell differentiation	42	0	1	1
BP	mature conventional dendritic cell differentiation	4	0	1	1
BP	regulation of membrane lipid distribution	61	0	1	1
BP	regulation of plasma membrane sterol distribution	1	0	1	1
BP	heme export	3	0	1	1
CC	perinuclear endoplasmic reticulum	20	0	1	1
BP	protein linear polyubiquitination	4	0	1	1
BP	phosphatidylserine exposure on blood platelet	1	0	1	1
BP	dendritic cell apoptotic process	11	0	1	1
BP	motor neuron apoptotic process	21	0	1	1
BP	type B pancreatic cell apoptotic process	10	0	1	1
BP	establishment of protein localization to endoplasmic reticulum membrane	3	0	1	1
BP	L-kynurenine metabolic process	5	0	1	1
BP	L-kynurenine catabolic process	4	0	1	1
BP	agmatine biosynthetic process	2	0	1	1
CC	TRAF2-GSTP1 complex	2	0	1	1
CC	CRLF-CLCF1 complex	2	0	1	1
CC	CNTFR-CLCF1 complex	2	0	1	1
CC	synaptic membrane	427	1	0.337441	1	CNTNAP2
BP	dendritic spine organization	78	0	1	1
BP	dendritic spine maintenance	22	0	1	1
BP	anterior head development	7	0	1	1
BP	response to thyroid hormone	24	0	1	1
BP	cellular response to thyroid hormone stimulus	12	0	1	1
BP	response to thyroxine	5	0	1	1
BP	cellular response to thyroxine stimulus	2	0	1	1
BP	ductus arteriosus closure	5	0	1	1
BP	plasma membrane selenite transport	1	0	1	1
BP	vascular associated smooth muscle cell development	12	0	1	1
BP	amniotic stem cell differentiation	1	0	1	1
BP	interleukin-17A production	1	0	1	1
BP	methyl-branched fatty acid metabolic process	4	0	1	1
BP	presynaptic membrane organization	8	0	1	1
BP	synaptic vesicle clustering	16	0	1	1
BP	craniofacial suture morphogenesis	19	0	1	1
MF	supercoiled DNA binding	5	0	1	1
BP	blood vessel endothelial cell fate specification	3	0	1	1
BP	endothelial tip cell fate specification	2	0	1	1
BP	postsynaptic membrane assembly	7	0	1	1
BP	presynaptic membrane assembly	6	0	1	1
BP	postsynaptic density organization	46	0	1	1
BP	postsynaptic density assembly	29	0	1	1
MF	hedgehog family protein binding	3	0	1	1
MF	neuroligin family protein binding	5	0	1	1
MF	scaffold protein binding	66	0	1	1
BP	endoplasmic reticulum-Golgi intermediate compartment organization	2	0	1	1
BP	gamma-aminobutyric acid receptor clustering	5	0	1	1
BP	AMPA glutamate receptor clustering	9	0	1	1
BP	NMDA glutamate receptor clustering	5	0	1	1
BP	neurexin clustering involved in presynaptic membrane assembly	1	0	1	1
BP	gephyrin clustering involved in postsynaptic density assembly	5	0	1	1
BP	guanylate kinase-associated protein clustering	2	0	1	1
BP	neuroligin clustering involved in postsynaptic membrane assembly	3	0	1	1
BP	postsynaptic density protein 95 clustering	10	0	1	1
BP	receptor localization to synapse	71	0	1	1
CC	cyclin A1-CDK1 complex	2	0	1	1
CC	cyclin A2-CDK1 complex	2	0	1	1
CC	cyclin A1-CDK2 complex	2	0	1	1
CC	cyclin A2-CDK2 complex	3	0	1	1
CC	cyclin B1-CDK1 complex	2	0	1	1
CC	cyclin D1-CDK4 complex	2	0	1	1
CC	cyclin D2-CDK4 complex	3	0	1	1
CC	cyclin D3-CDK4 complex	2	0	1	1
CC	cyclin D1-CDK6 complex	2	0	1	1
CC	cyclin D2-CDK6 complex	1	0	1	1
CC	cyclin D3-CDK6 complex	2	0	1	1
CC	cyclin E1-CDK2 complex	3	0	1	1
CC	cyclin E2-CDK2 complex	2	0	1	1
CC	Bcl-2 family protein complex	10	0	1	1
CC	BAD-BCL-2 complex	2	0	1	1
CC	BIM-BCL-xl complex	1	0	1	1
CC	BIM-BCL-2 complex	1	0	1	1
CC	BAX complex	1	0	1	1
CC	BAK complex	2	0	1	1
CC	centralspindlin complex	3	0	1	1
BP	neuronal stem cell population maintenance	25	0	1	1
BP	positive regulation of inhibitory postsynaptic potential	6	0	1	1
BP	mesenchymal cell apoptotic process	15	0	1	1
MF	cysteine-type endopeptidase activity involved in apoptotic process	9	0	1	1
BP	GABAergic neuron differentiation	19	0	1	1
BP	fasciculation of sensory neuron axon	3	0	1	1
BP	fasciculation of motor neuron axon	2	0	1	1
MF	pre-mRNA intronic binding	13	0	1	1
MF	pre-mRNA intronic pyrimidine-rich binding	2	0	1	1
MF	organic cyclic compound binding	5931	2	0.929842	1	FOS,ATP5F1A,AHRR
MF	polychlorinated biphenyl binding	1	0	1	1
MF	DH domain binding	1	0	1	1
MF	MADS box domain binding	1	0	1	1
MF	sulfur carrier activity	1	0	1	1
BP	ammonium ion metabolic process	22	0	1	1
CC	nuclear stress granule	8	0	1	1
BP	lens epithelial cell proliferation	2	0	1	1
BP	circadian regulation of translation	2	0	1	1
BP	mesenchymal stem cell proliferation	10	0	1	1
CC	AIM2 inflammasome complex	4	0	1	1
BP	epoxide metabolic process	5	0	1	1
MF	mitochondrial ribosome binding	9	0	1	1
BP	ruffle assembly	43	0	1	1
CC	protease inhibitor complex	8	0	1	1
CC	serine protease inhibitor complex	6	0	1	1
CC	protein C inhibitor-coagulation factor V complex	1	0	1	1
CC	protein C inhibitor-coagulation factor Xa complex	1	0	1	1
CC	protein C inhibitor-coagulation factor XI complex	1	0	1	1
BP	amelogenesis	26	0	1	1
BP	dentinogenesis	6	0	1	1
BP	dentin mineralization	1	0	1	1
BP	apoptotic signaling pathway	605	0	1	1
BP	extrinsic apoptotic signaling pathway	227	0	1	1
BP	extrinsic apoptotic signaling pathway in absence of ligand	63	0	1	1
BP	intrinsic apoptotic signaling pathway	317	0	1	1
BP	execution phase of apoptosis	86	0	1	1
BP	pilomotor reflex	3	0	1	1
CC	Shu complex	2	0	1	1
CC	tetraspanin-enriched microdomain	10	0	1	1
MF	cysteine-type endopeptidase activity involved in apoptotic signaling pathway	6	0	1	1
MF	cysteine-type endopeptidase activity involved in execution phase of apoptosis	5	0	1	1
BP	activation of cysteine-type endopeptidase activity	13	0	1	1
BP	renal filtration	27	0	1	1
CC	alveolar lamellar body	8	0	1	1
CC	epidermal lamellar body	4	0	1	1
BP	response to gonadotropin-releasing hormone	6	0	1	1
BP	cellular response to gonadotropin-releasing hormone	5	0	1	1
BP	lysosomal membrane organization	15	0	1	1
BP	regulation of lysosomal membrane permeability	3	0	1	1
BP	positive regulation of lysosomal membrane permeability	2	0	1	1
BP	mitochondrial mRNA polyadenylation	1	0	1	1
CC	sperm midpiece	56	0	1	1
CC	sperm mitochondrial sheath	6	0	1	1
CC	sperm annulus	6	0	1	1
CC	sperm principal piece	33	0	1	1
CC	sperm end piece	1	0	1	1
CC	lamellar body membrane	4	0	1	1
CC	alveolar lamellar body membrane	3	0	1	1
CC	epidermal lamellar body membrane	1	0	1	1
BP	cellular response to toxic substance	130	0	1	1
BP	cellular response to methylglyoxal	1	0	1	1
BP	chromosome attachment to the nuclear envelope	7	0	1	1
BP	hematopoietic stem cell migration to bone marrow	4	0	1	1
BP	amyloid-beta clearance	41	0	1	1
MF	flavonoid binding	2	0	1	1
BP	mitochondrial respirasome assembly	103	0	1	1
BP	oligodendrocyte apoptotic process	4	0	1	1
BP	renal tubular secretion	20	0	1	1
CC	R2TP complex	5	0	1	1
MF	leukotriene B4 12-hydroxy dehydrogenase activity	1	0	1	1
MF	20-hydroxy-leukotriene B4 omega oxidase activity	2	0	1	1
MF	20-aldehyde-leukotriene B4 20-monooxygenase activity	2	0	1	1
BP	self proteolysis	12	0	1	1
BP	omega-hydroxylase P450 pathway	11	0	1	1
CC	cytoophidium	2	0	1	1
MF	all-trans-decaprenyl-diphosphate synthase activity	2	0	1	1
BP	ammonium homeostasis	5	0	1	1
BP	complement-dependent cytotoxicity	10	0	1	1
BP	histamine secretion mediated by IgE immunoglobulin	1	0	1	1
BP	histamine secretion mediated by immunoglobulin	1	0	1	1
BP	immune complex formation	1	0	1	1
BP	keratinocyte apoptotic process	8	0	1	1
BP	hepatocyte apoptotic process	20	0	1	1
BP	renal phosphate ion absorption	2	0	1	1
BP	XMP metabolic process	7	0	1	1
BP	XMP biosynthetic process	7	0	1	1
BP	'de novo' XMP biosynthetic process	7	0	1	1
BP	regulation of nucleus size	1	0	1	1
BP	programmed necrotic cell death	57	0	1	1
BP	response to alcohol	263	1	0.182482	1	FOS,ATP5F1A
BP	cellular response to alcohol	106	1	0.0861717	1	FOS
BP	apoptosome assembly	2	0	1	1
BP	plasma membrane tubulation	19	0	1	1
MF	7SK snRNA binding	9	0	1	1
BP	B cell adhesion	2	0	1	1
BP	melanocyte migration	3	0	1	1
BP	melanocyte proliferation	5	0	1	1
BP	melanocyte adhesion	1	0	1	1
BP	response to antineoplastic agent	1	0	1	1
BP	response to antipsychotic drug	1	0	1	1
BP	inhibition of cysteine-type endopeptidase activity	6	0	1	1
BP	zymogen inhibition	7	0	1	1
CC	ripoptosome	6	0	1	1
BP	ripoptosome assembly	3	0	1	1
BP	mitochondrial outer membrane permeabilization	31	0	1	1
CC	INO80-type complex	27	0	1	1
BP	neutrophil clearance	6	0	1	1
BP	autophagosome maturation	60	0	1	1
BP	prenylation	11	0	1	1
BP	protein localization to heterochromatin	3	0	1	1
CC	perinucleolar compartment	5	0	1	1
BP	UDP-glucosylation	2	0	1	1
BP	chorionic trophoblast cell proliferation	5	0	1	1
CC	cytosolic [4Fe-4S] assembly targeting complex	5	0	1	1
CC	MCM8-MCM9 complex	2	0	1	1
MF	protein O-acetylglucosaminyltransferase activity	2	0	1	1
MF	carbohydrate derivative binding	2143	0	1	1	ATP5F1A
BP	establishment of Sertoli cell barrier	4	0	1	1
BP	protein O-GlcNAcylation via threonine	1	0	1	1
MF	MDM2/MDM4 family protein binding	12	0	1	1
MF	NAD-dependent histone H3K18 deacetylase activity	2	0	1	1
BP	sensory neuron axon guidance	3	0	1	1
BP	interneuron axon guidance	4	0	1	1
BP	spinal cord interneuron axon guidance	3	0	1	1
BP	dorsal spinal cord interneuron axon guidance	2	0	1	1
BP	dorsal spinal cord interneuron posterior axon guidance	1	0	1	1
BP	dorsal spinal cord interneuron anterior axon guidance	1	0	1	1
CC	photoreceptor disc membrane	19	0	1	1
MF	dIDP phosphatase activity	1	0	1	1
BP	cellular lipid biosynthetic process	13	0	1	1
CC	glial cell projection	39	0	1	1
BP	response to interleukin-17	18	0	1	1
BP	cellular response to interleukin-17	18	0	1	1
BP	interleukin-17-mediated signaling pathway	12	0	1	1
BP	synaptic vesicle lumen acidification	16	0	1	1
BP	neuroblast migration	7	0	1	1
BP	cellular response to raffinose	3	0	1	1
CC	glial cytoplasmic inclusion	1	0	1	1
BP	hypoxia-inducible factor-1alpha signaling pathway	4	0	1	1
CC	Lewy body	8	0	1	1
CC	classical Lewy body	1	0	1	1
CC	neurofibrillary tangle	5	0	1	1
BP	liver regeneration	30	0	1	1
CC	tubular endosome	5	0	1	1
CC	microtubule bundle	6	0	1	1
BP	protein maturation by iron-sulfur cluster transfer	15	0	1	1
CC	mitotic spindle pole	36	0	1	1
CC	dense body	5	0	1	1
BP	supramolecular fiber organization	835	0	1	1	HAUS1
CC	apical dendrite	16	0	1	1
CC	basal dendrite	6	0	1	1
CC	CA3 pyramidal cell dendrite	2	0	1	1
CC	sorting endosome	6	0	1	1
CC	spine apparatus	4	0	1	1
CC	dendritic tree	599	1	0.431944	1	CNTNAP2
CC	astrocyte projection	21	0	1	1
CC	astrocyte end-foot	11	0	1	1
CC	glial limiting end-foot	3	0	1	1
CC	GAIT complex	4	0	1	1
CC	mesaxon	2	0	1	1
CC	hippocampal mossy fiber	6	0	1	1
CC	Lewy neurite	1	0	1	1
BP	ubiquitin-dependent glycoprotein ERAD pathway	4	0	1	1
BP	programmed cell death in response to reactive oxygen species	20	0	1	1
CC	ribbon synapse	15	0	1	1
CC	mossy fiber rosette	1	0	1	1
MF	cyclin-dependent protein kinase activity	27	0	1	1
BP	retinal rod cell apoptotic process	2	0	1	1
BP	retinal cone cell apoptotic process	2	0	1	1
BP	motor neuron migration	13	0	1	1
BP	spinal cord motor neuron migration	4	0	1	1
BP	lateral motor column neuron migration	3	0	1	1
BP	synaptic vesicle localization	59	0	1	1
BP	dendrite extension	35	0	1	1
BP	neuron projection guidance	229	0	1	1
CC	multivesicular body lumen	6	0	1	1
CC	multivesicular body, internal vesicle	6	0	1	1
CC	multivesicular body, internal vesicle lumen	1	0	1	1
BP	sympathetic neuron projection extension	6	0	1	1
BP	sympathetic neuron projection guidance	4	0	1	1
BP	sympathetic neuron axon guidance	4	0	1	1
MF	structural molecule activity conferring elasticity	12	0	1	1
BP	regulation of vesicle size	20	0	1	1
BP	blood vessel endothelial cell delamination	1	0	1	1
BP	endothelial tube lumen extension	2	0	1	1
BP	protein localization to non-motile cilium	12	0	1	1
BP	receptor localization to non-motile cilium	4	0	1	1
BP	stress response to metal ion	20	0	1	1
BP	mannosylation	22	0	1	1
BP	sialylation	10	0	1	1
CC	Gemini of coiled bodies	11	0	1	1
CC	Rad6-Rad18 complex	1	0	1	1
MF	deaminated base DNA N-glycosylase activity	4	0	1	1
BP	base-excision repair, AP site formation via deaminated base removal	1	0	1	1
CC	cardiac myofibril	6	0	1	1
CC	myosin II filament	3	0	1	1
CC	contractile actin filament bundle	83	0	1	1
CC	DNA recombinase complex	2	0	1	1
CC	sperm plasma membrane	15	0	1	1
CC	spliceosomal snRNP complex	71	0	1	1
CC	spliceosomal tri-snRNP complex	38	0	1	1
BP	necroptotic signaling pathway	8	0	1	1
BP	execution phase of necroptosis	2	0	1	1
BP	myeloid leukocyte migration	231	0	1	1
BP	granulocyte migration	146	0	1	1
BP	mast cell migration	14	0	1	1
BP	stress response to acid chemical	3	0	1	1
BP	cellular stress response to acid chemical	3	0	1	1
BP	lymphoid lineage cell migration	2	0	1	1
BP	lymphoid lineage cell migration into thymus	2	0	1	1
BP	thymus epithelium morphogenesis	2	0	1	1
CC	ciliary transition fiber	8	0	1	1
CC	axonemal basal plate	1	0	1	1
CC	ciliary tip	46	0	1	1
CC	ciliary inversin compartment	3	0	1	1
CC	axonemal doublet microtubule	46	0	1	1
CC	ciliary base	47	0	1	1
CC	transcription preinitiation complex	13	0	1	1
BP	mitochondrial double-strand break repair	1	0	1	1
BP	mitochondrial double-strand break repair via homologous recombination	1	0	1	1
BP	calcium ion transmembrane import into cytosol	182	1	0.149081	1	F2RL3
CC	lateral part of cell	5	0	1	1
CC	lateral cell cortex	2	0	1	1
BP	vacuole fusion	12	0	1	1
BP	sequestering of iron ion	3	0	1	1
BP	lamellipodium organization	86	0	1	1
CC	sperm cytoplasmic droplet	3	0	1	1
BP	retina blood vessel maintenance	1	0	1	1
MF	cullin family protein binding	24	0	1	1
MF	temperature-gated ion channel activity	3	0	1	1
MF	temperature-gated cation channel activity	2	0	1	1
MF	monoamine oxidase activity	1	0	1	1
BP	potassium ion export across plasma membrane	20	0	1	1
BP	UDP-galactose transmembrane import into Golgi lumen	1	0	1	1
CC	extrinsic component of omegasome membrane	2	0	1	1
CC	extrinsic component of phagophore assembly site membrane	1	0	1	1
BP	L-arginine import across plasma membrane	4	0	1	1
MF	calcitonin family receptor activity	6	0	1	1
MF	amylin receptor activity	3	0	1	1
MF	calcitonin family binding	5	0	1	1
MF	amylin binding	1	0	1	1
BP	calcitonin family receptor signaling pathway	9	0	1	1
BP	amylin receptor signaling pathway	4	0	1	1
CC	G protein-coupled receptor complex	11	0	1	1
CC	A axonemal microtubule	42	0	1	1
CC	phosphatidylinositol 3-kinase complex, class I	9	0	1	1
MF	serpin family protein binding	1	0	1	1
MF	3',5'-nucleotide bisphosphate phosphatase activity	1	0	1	1
MF	STAT family protein binding	11	0	1	1
BP	double-strand break repair via classical nonhomologous end joining	9	0	1	1
BP	double-strand break repair via alternative nonhomologous end joining	9	0	1	1
MF	intracellularly phosphatidylinositol-3,5-bisphosphate-gated monatomic cation channel activity	3	0	1	1
BP	glutamate receptor clustering	9	0	1	1
MF	iron ion transmembrane transporter inhibitor activity	1	0	1	1
BP	establishment of RNA localization to telomere	3	0	1	1
BP	establishment of protein-containing complex localization to telomere	3	0	1	1
BP	cell surface receptor signaling pathway via STAT	155	0	1	1
BP	telomere maintenance via base-excision repair	1	0	1	1
BP	vascular endothelial cell response to fluid shear stress	2	0	1	1
BP	ferroptosis	12	0	1	1
CC	intracellular vesicle	2434	2	0.524676	1	CNTNAP2,GPR15
BP	connective tissue replacement	21	0	1	1
BP	ciliary basal body-plasma membrane docking	2	0	1	1
BP	vesicle targeting, trans-Golgi to periciliary membrane compartment	1	0	1	1
MF	disordered domain specific binding	28	0	1	1
BP	neural tissue regeneration	3	0	1	1
BP	calcineurin-mediated signaling	49	0	1	1
BP	sperm motility	187	0	1	1
CC	9+0 motile cilium	5	0	1	1
CC	9+2 motile cilium	213	0	1	1
CC	non-motile cilium	157	0	1	1
CC	9+0 non-motile cilium	123	0	1	1
CC	9+2 non-motile cilium	10	0	1	1
CC	photoreceptor cell cilium	111	0	1	1
BP	extracellular exosome biogenesis	21	0	1	1
BP	de novo centriole assembly	6	0	1	1
BP	renal urate salt excretion	3	0	1	1
BP	mitochondrial tRNA 5'-end processing	2	0	1	1
BP	blood vessel diameter maintenance	148	0	1	1
MF	RNA polymerase activity	30	0	1	1
BP	membrane tubulation	5	0	1	1
BP	endosome membrane tubulation	2	0	1	1
BP	regulation of DNA stability	4	0	1	1
BP	membrane bending	1	0	1	1
BP	non-replicative DNA transposition	1	1	0.00159759	1	PGBD5
MF	G-rich strand telomeric DNA binding	9	0	1	1
BP	endothelial to hematopoietic transition	3	0	1	1
BP	skeletal muscle fiber differentiation	12	0	1	1
BP	neuromuscular junction development, skeletal muscle fiber	1	0	1	1
BP	positive regulation of strand invasion	1	0	1	1
MF	ligand-activated transcription factor activity	59	1	0.0574266	1	AHRR
CC	ATPase dependent transmembrane transport complex	51	0	1	1
BP	centriole assembly	47	0	1	1
BP	de novo centriole assembly involved in multi-ciliated epithelial cell differentiation	5	0	1	1
CC	deuterosome	6	0	1	1
CC	cytoplasmic side of transport vesicle membrane	1	0	1	1
CC	cytoplasmic side of trans-Golgi network transport vesicle membrane	1	0	1	1
BP	defense response to other organism	1198	0	1	1
BP	detection of other organism	19	0	1	1
BP	maintenance of protein complex location	2	0	1	1
CC	cytoplasmic side of Golgi membrane	1	0	1	1
CC	side of membrane	697	0	1	1
CC	lumenal side of endoplasmic reticulum membrane	32	0	1	1
CC	cytoplasmic side of endoplasmic reticulum membrane	22	0	1	1
CC	cytoplasmic side of rough endoplasmic reticulum membrane	6	0	1	1
CC	cytoplasmic side of early endosome membrane	4	0	1	1
CC	cytoplasmic side of late endosome membrane	2	0	1	1
CC	cytoplasmic side of membrane	198	0	1	1
CC	cytoplasmic side of lysosomal membrane	13	0	1	1
CC	lumenal side of lysosomal membrane	2	0	1	1
CC	lumenal side of membrane	43	0	1	1
CC	inactive sex chromosome	1	0	1	1
BP	detection of external biotic stimulus	26	0	1	1
BP	learned vocalization behavior	3	0	1	1
BP	cellular response to virus	81	0	1	1
CC	bounding membrane of organelle	2129	0	1	1
CC	plasma membrane region	1276	1	0.673822	1	CNTNAP2
CC	external side of apical plasma membrane	6	0	1	1
CC	cytoplasmic side of apical plasma membrane	3	0	1	1
CC	mucin granule	2	0	1	1
CC	perivitelline space	1	0	1	1
BP	imitative learning	6	1	0.0099603	1	CNTNAP2
BP	observational learning	7	1	0.0114527	1	CNTNAP2
BP	learned vocalization behavior or vocal learning	10	1	0.0128631	1	CNTNAP2
MF	palmitoyl hydrolase activity	14	0	1	1
MF	selenocystathionine gamma-lyase activity	1	0	1	1
BP	cell-cell adhesion	945	2	0.169248	1	ZMIZ1,F2RL3
MF	selenocysteine-tRNA ligase activity	1	0	1	1
MF	O-phosphoseryl-tRNA(Sec) selenium transferase activity	1	0	1	1
BP	trans-Golgi network membrane organization	2	0	1	1
BP	aggregation of unicellular organisms	2	0	1	1
MF	cell adhesion mediator activity	68	0	1	1
MF	cell-cell adhesion mediator activity	52	0	1	1
MF	collagen fibril binding	3	0	1	1
MF	cell-matrix adhesion mediator activity	9	0	1	1
CC	protein complex involved in cell-cell adhesion	6	0	1	1
CC	protein complex involved in cell adhesion	57	0	1	1
CC	protein complex involved in cell-matrix adhesion	17	0	1	1
MF	collagen binding involved in cell-matrix adhesion	5	0	1	1
MF	integrin binding involved in cell-matrix adhesion	5	0	1	1
MF	cadherin binding involved in cell-cell adhesion	18	0	1	1
CC	network-forming collagen trimer	6	0	1	1
CC	banded collagen fibril	12	0	1	1
CC	complex of collagen trimers	19	0	1	1
CC	collagen network	6	0	1	1
CC	collagen sheet	2	0	1	1
CC	collagen beaded filament	2	0	1	1
CC	collagen anchoring fibril	1	0	1	1
CC	basement membrane collagen trimer	6	0	1	1
CC	collagen type VII anchoring fibril	1	0	1	1
CC	CENP-A recruiting complex	1	0	1	1
BP	monoatomic cation transmembrane transport	843	1	0.477681	1	ATP5F1A,F2RL3
BP	monoatomic anion transmembrane transport	141	0	1	1
BP	import into cell	898	0	1	1
BP	inorganic anion import across plasma membrane	2	0	1	1
BP	inorganic cation import across plasma membrane	123	0	1	1
BP	inorganic ion transmembrane transport	910	1	0.502847	1	ATP5F1A,F2RL3
BP	inorganic anion transmembrane transport	125	0	1	1
BP	inorganic cation transmembrane transport	823	1	0.467442	1	ATP5F1A,F2RL3
BP	G protein-coupled serotonin receptor signaling pathway	26	0	1	1
CC	serotonin receptor complex	5	0	1	1
CC	G protein-coupled serotonin receptor complex	3	0	1	1
CC	extrinsic component of neuronal dense core vesicle membrane	1	0	1	1
MF	template-free RNA nucleotidyltransferase	1	0	1	1
CC	cochlear hair cell ribbon synapse	2	0	1	1
CC	photoreceptor ribbon synapse	9	0	1	1
CC	Schaffer collateral - CA1 synapse	95	0	1	1
CC	hippocampal mossy fiber to CA3 synapse	48	0	1	1
CC	chromosomal region	386	0	1	1
CC	parallel fiber to Purkinje cell synapse	23	0	1	1
CC	glycinergic synapse	7	0	1	1
