## Supplementary Tables for "Air pollution exposure in Generation Scotland: molecular fingerprints and health outcomes" (part 2 of 3)

### Sheet: S15 (continued)
ONTOLOGY	TERM	N	DE	P.DE	FDR	SigGenesInSet
CC	dopaminergic synapse	15	0	1	1
BP	regulation of synaptic vesicle cycle	14	0	1	1
BP	regulation of synaptic vesicle budding from presynaptic endocytic zone membrane	1	0	1	1
MF	inositol 1,4,5-trisphosphate receptor activity involved in regulation of postsynaptic cytosolic calcium levels	1	0	1	1
BP	regulation of neurotransmitter receptor localization to postsynaptic specialization membrane	15	0	1	1
BP	postsynaptic specialization assembly	35	0	1	1
BP	neurotransmitter loading into synaptic vesicle	8	0	1	1
BP	calcium ion import across plasma membrane	41	0	1	1
BP	carbohydrate import across plasma membrane	6	0	1	1
BP	copper ion import across plasma membrane	1	0	1	1
BP	D-glucose import across plasma membrane	5	0	1	1
BP	iron ion import across plasma membrane	5	0	1	1
BP	L-glutamate import across plasma membrane	17	0	1	1
BP	serine import across plasma membrane	2	0	1	1
BP	sodium ion import across plasma membrane	23	0	1	1
BP	asymmetric stem cell division	3	0	1	1
CC	skeletal muscle myofibril	1	0	1	1
BP	symmetric cell division	1	0	1	1
BP	maintenance of cell number	180	0	1	1
BP	germline stem cell asymmetric division	3	0	1	1
BP	macromolecule deacylation	55	0	1	1
BP	macromolecule depalmitoylation	14	0	1	1
BP	positive regulation of the force of heart contraction	5	0	1	1
BP	negative regulation of the force of heart contraction	1	0	1	1
BP	protein insertion into plasma membrane	1	0	1	1
BP	import across plasma membrane	195	0	1	1
BP	cell-cell adhesion via plasma-membrane adhesion molecules	269	0	1	1
BP	cell aggregation	23	0	1	1
BP	fast, calcium ion-dependent exocytosis of neurotransmitter	1	0	1	1
BP	cerebellar neuron development	3	0	1	1
BP	bone cell development	18	0	1	1
BP	detoxification	161	0	1	1
BP	response to interleukin-21	1	0	1	1
BP	cellular response to interleukin-21	1	0	1	1
BP	response to interleukin-8	3	0	1	1
BP	cellular response to interleukin-8	3	0	1	1
BP	response to interleukin-7	19	0	1	1
BP	cellular response to interleukin-7	18	0	1	1
MF	FBXO family protein binding	2	0	1	1
BP	inorganic ion homeostasis	519	1	0.320429	1	F2RL3
MF	molecular function regulator activity	2093	1	0.790124	1	CPAMD8
BP	skin epidermis development	129	0	1	1
BP	response to mitochondrial depolarisation	6	0	1	1
MF	mechanosensitive potassium channel activity	3	0	1	1
BP	biofilm matrix organization	1	0	1	1
BP	biofilm matrix disassembly	1	0	1	1
CC	Golgi apparatus subcompartment	356	0	1	1
BP	xenophagy	14	0	1	1
CC	presynapse	614	1	0.420442	1	CNTNAP2
CC	postsynapse	743	0	1	1
BP	global gene silencing by mRNA cleavage	3	0	1	1
CC	membrane protein complex	1194	1	0.583663	1	CNTNAP2,ATP5F1A
CC	plasma membrane protein complex	579	1	0.380551	1	CNTNAP2
CC	mitochondrial protein-containing complex	171	0	1	1
CC	outer mitochondrial membrane protein complex	21	0	1	1
CC	inner mitochondrial membrane protein complex	47	0	1	1
BP	regulation of renal system process	21	0	1	1
CC	plasma membrane signaling receptor complex	182	0	1	1
CC	respiratory chain complex	92	0	1	1	ATP5F1A
CC	non-motile cilium membrane	2	0	1	1
MF	mRNA cap binding	4	0	1	1
MF	nitrite reductase activity	7	0	1	1
BP	neurotransmitter reuptake	34	0	1	1
BP	nuclear chromosome segregation	316	0	1	1
BP	spontaneous synaptic transmission	10	0	1	1
BP	modulation of excitatory postsynaptic potential	48	0	1	1
BP	mini excitatory postsynaptic potential	4	0	1	1
BP	evoked excitatory postsynaptic potential	1	0	1	1
MF	BMP receptor activity	8	0	1	1
CC	endoplasmic reticulum tubular network membrane	5	0	1	1
CC	endoplasmic reticulum subcompartment	1166	0	1	1
BP	modulation of inhibitory postsynaptic potential	7	0	1	1
BP	intestinal folate absorption	1	0	1	1
CC	presynaptic endosome	8	0	1	1
CC	presynaptic active zone cytoplasmic component	18	0	1	1
CC	presynaptic endocytic zone	8	0	1	1
CC	presynaptic endocytic zone membrane	7	0	1	1
CC	postsynaptic recycling endosome	11	0	1	1
BP	folate transmembrane transport	5	0	1	1
CC	postsynaptic density membrane	120	0	1	1
BP	protein transport along microtubule	14	0	1	1
CC	postsynaptic early endosome	6	0	1	1
CC	postsynaptic endocytic zone	11	0	1	1
CC	postsynaptic endocytic zone membrane	1	0	1	1
CC	postsynaptic endosome	23	0	1	1
CC	podocyte foot	1	0	1	1
MF	sequence-specific single stranded DNA binding	13	0	1	1
BP	cellular detoxification of cadmium ion	3	0	1	1
CC	extrinsic component of synaptic vesicle membrane	13	0	1	1
CC	lytic vacuole membrane	423	0	1	1
CC	HCN channel complex	4	0	1	1
BP	intestinal lipid absorption	23	0	1	1
CC	membrane microdomain	286	0	1	1	ATP5F1A
CC	actin-based cell projection	226	0	1	1
CC	cluster of actin-based cell projections	166	0	1	1
BP	bone growth	31	0	1	1
BP	cellular oxidant detoxification	94	0	1	1
BP	action potential propagation	11	0	1	1
CC	postsynaptic actin cytoskeleton	9	0	1	1
MF	G protein-coupled neurotransmitter receptor activity involved in regulation of postsynaptic cytosolic calcium ion concentration	1	0	1	1
BP	spike train	1	0	1	1
CC	epididymosome	1	0	1	1
BP	vesicle-mediated transport to the plasma membrane	151	0	1	1
BP	neurotransmitter receptor transport to plasma membrane	15	0	1	1
CC	neurotransmitter receptor complex	41	0	1	1
MF	structural constituent of postsynaptic specialization	5	0	1	1
BP	maintenance of postsynaptic specialization structure	11	0	1	1
MF	structural constituent of presynaptic active zone	8	0	1	1
BP	synapse pruning	15	0	1	1
BP	postsynaptic neurotransmitter receptor internalization	33	0	1	1
BP	modification of postsynaptic actin cytoskeleton	16	0	1	1
BP	modification of dendritic spine	2	0	1	1
BP	neurotransmitter receptor transport, endosome to postsynaptic membrane	10	0	1	1
CC	extrinsic component of presynaptic membrane	8	0	1	1
CC	extrinsic component of postsynaptic membrane	11	0	1	1
CC	extrinsic component of postsynaptic specialization membrane	4	0	1	1
CC	extrinsic component of presynaptic endocytic zone membrane	4	0	1	1
CC	postsynaptic endosome membrane	7	0	1	1
CC	dense core granule lumen	5	0	1	1
BP	regulation of action potential	57	0	1	1
BP	regulation of cardiac muscle cell action potential	28	0	1	1
BP	regulation of membrane depolarization during action potential	7	0	1	1
BP	regulation of membrane repolarization during action potential	10	0	1	1
BP	regulation of AV node cell action potential	4	0	1	1
BP	regulation of bundle of His cell action potential	2	0	1	1
BP	regulation of Purkinje myocyte action potential	1	0	1	1
BP	regulation of SA node cell action potential	3	0	1	1
BP	regulation of neuronal action potential	4	0	1	1
BP	regulation of cardiac muscle cell action potential involved in regulation of contraction	7	0	1	1
BP	regulation of atrial cardiac muscle cell action potential	4	0	1	1
BP	regulation of ventricular cardiac muscle cell action potential	12	0	1	1
BP	membrane depolarization during atrial cardiac muscle cell action potential	3	0	1	1
BP	membrane repolarization during atrial cardiac muscle cell action potential	6	0	1	1
BP	membrane repolarization during ventricular cardiac muscle cell action potential	17	0	1	1
BP	anterograde trans-synaptic signaling	753	0	1	1
BP	retrograde trans-synaptic signaling	10	0	1	1
MF	structural constituent of synapse	28	0	1	1
MF	structural constituent of postsynaptic density	4	0	1	1
BP	retrograde trans-synaptic signaling by lipid	5	0	1	1
BP	retrograde trans-synaptic signaling by endocannabinoid	5	0	1	1
CC	extrinsic component of dense core granule membrane	1	0	1	1
BP	retrograde trans-synaptic signaling by soluble gas	1	0	1	1
BP	retrograde trans-synaptic signaling by nitric oxide	1	0	1	1
BP	retrograde trans-synaptic signaling by nitric oxide, modulating synaptic transmission	1	0	1	1
BP	postsynaptic signal transduction	51	0	1	1
BP	vesicle-mediated transport between endosomal compartments	46	0	1	1
BP	presynaptic signal transduction	1	0	1	1
BP	axonal transport	65	0	1	1
BP	dendritic transport	13	0	1	1
BP	anterograde dendritic transport	10	0	1	1
BP	retrograde trans-synaptic signaling by trans-synaptic protein complex	3	0	1	1
BP	neurotransmitter receptor transport, postsynaptic endosome to lysosome	8	0	1	1
CC	postsynaptic recycling endosome membrane	5	0	1	1
BP	receptor diffusion trapping	12	0	1	1
CC	presynaptic endosome membrane	1	0	1	1
BP	anterograde axonal transport of mitochondrion	6	0	1	1
BP	retrograde axonal transport of mitochondrion	3	0	1	1
MF	postsynaptic neurotransmitter receptor activity	67	0	1	1
BP	regulation of postsynaptic neurotransmitter receptor activity	3	0	1	1
BP	dendritic transport of messenger ribonucleoprotein complex	2	0	1	1
BP	anterograde dendritic transport of messenger ribonucleoprotein complex	3	0	1	1
CC	extracellular matrix of synaptic cleft	2	0	1	1
CC	perisynaptic extracellular matrix	11	0	1	1
BP	exocytic insertion of neurotransmitter receptor to postsynaptic membrane	3	0	1	1
BP	neurotransmitter receptor transport postsynaptic membrane to endosome	4	0	1	1
BP	neurotransmitter receptor transport to postsynaptic membrane	14	0	1	1
BP	postsynaptic neurotransmitter receptor diffusion trapping	12	0	1	1
BP	anterograde dendritic transport of neurotransmitter receptor complex	6	0	1	1
MF	structural constituent of postsynaptic actin cytoskeleton	8	0	1	1
BP	postsynaptic actin cytoskeleton organization	15	0	1	1
BP	excitatory chemical synaptic transmission	10	0	1	1
BP	inhibitory chemical synaptic transmission	2	0	1	1
CC	glutamatergic synapse	555	1	0.411251	1	CNTNAP2
CC	cholinergic synapse	13	0	1	1
CC	GABA-ergic synapse	97	1	0.0920904	1	CNTNAP2
CC	symmetric, GABA-ergic, inhibitory synapse	1	0	1	1
CC	neuron to neuron synapse	392	0	1	1
CC	asymmetric, glutamatergic, excitatory synapse	13	0	1	1
BP	regulation of modification of synapse structure, modulating synaptic transmission	2	0	1	1
MF	G protein-coupled glutamate receptor activity	9	0	1	1
BP	NMDA selective glutamate receptor signaling pathway	5	0	1	1
BP	AMPA selective glutamate receptor signaling pathway	3	0	1	1
CC	neuronal dense core vesicle	29	0	1	1
BP	vesicle-mediated transport in synapse	245	0	1	1
BP	modification of postsynaptic structure	34	0	1	1
BP	neuronal dense core vesicle exocytosis	9	0	1	1
CC	neuronal dense core vesicle membrane	5	0	1	1
CC	neuronal dense core vesicle lumen	5	0	1	1
BP	maintenance of protein localization at cell tip	1	0	1	1
CC	perinuclear endoplasmic reticulum lumen	1	0	1	1
BP	vesicle tethering	32	0	1	1
CC	vesicle tethering complex	66	0	1	1
BP	plasma membrane invagination	54	0	1	1
MF	ceramide floppase activity	2	0	1	1
BP	sphingolipid translocation	3	0	1	1
BP	ceramide translocation	1	0	1	1
BP	vesicle tethering to Golgi	5	0	1	1
BP	vesicle tethering to endoplasmic reticulum	2	0	1	1
BP	clearance of foreign intracellular nucleic acids	6	0	1	1
BP	clathrin coat assembly involved in endocytosis	1	0	1	1
BP	vesicle scission	2	0	1	1
CC	activating signal cointegrator 1 complex	3	0	1	1
BP	presynapse assembly	42	0	1	1
BP	postsynapse assembly	83	0	1	1
BP	regulation of postsynaptic membrane neurotransmitter receptor levels	109	0	1	1
CC	mitochondrion-derived vesicle	3	0	1	1
BP	mitochondrion to lysosome vesicle-mediated transport	3	0	1	1
BP	mitochondrion-derived vesicle mediated transport	3	0	1	1
MF	histone-dependent DNA binding	1	0	1	1
CC	BORC complex	8	0	1	1
CC	supramolecular complex	1374	0	1	1	HAUS1
CC	supramolecular polymer	1018	0	1	1	HAUS1
BP	retrograde trans-synaptic signaling by neuropeptide	1	0	1	1
BP	postsynaptic specialization organization	53	0	1	1
CC	synaptonemal structure	35	0	1	1
BP	axonal transport of messenger ribonucleoprotein complex	1	0	1	1
CC	postsynaptic specialization, intracellular component	23	0	1	1
CC	postsynaptic density, intracellular component	19	0	1	1
BP	calcium export from the mitochondrion	3	0	1	1
MF	ligand-gated monoatomic cation channel activity	133	0	1	1
MF	ligand-gated monoatomic anion channel activity	42	0	1	1
MF	channel activator activity	9	0	1	1
MF	potassium channel activator activity	6	0	1	1
BP	ion channel modulating, G protein-coupled receptor signaling pathway	8	0	1	1
MF	ion channel regulator activity	153	0	1	1
BP	potassium channel activating, G protein-coupled receptor signaling pathway	1	0	1	1
BP	microtubule-based transport	216	0	1	1
CC	chromosome, subtelomeric region	1	0	1	1
BP	tRNA 5'-end processing	15	0	1	1
BP	microtubule-based protein transport	14	0	1	1
MF	RNA polymerase II C-terminal domain binding	10	0	1	1
BP	somato-dendritic dopamine secretion	1	0	1	1
CC	mitochondrial [2Fe-2S] assembly complex	5	0	1	1
MF	estrogen binding	1	0	1	1
BP	presynaptic actin cytoskeleton organization	5	0	1	1
MF	intracellularly ATP-gated ion channel activity	1	0	1	1
BP	regulation of exocytic insertion of neurotransmitter receptor to postsynaptic membrane	1	0	1	1
CC	extrinsic component of postsynaptic density membrane	4	0	1	1
BP	regulation of postsynaptic neurotransmitter receptor internalization	25	0	1	1
BP	regulation of postsynaptic specialization assembly	20	0	1	1
BP	regulation of postsynaptic density assembly	17	0	1	1
BP	regulation of neurotransmitter receptor transport, endosome to postsynaptic membrane	1	0	1	1
CC	serotonergic synapse	2	0	1	1
BP	regulation of modification of postsynaptic structure	16	0	1	1
CC	postsynaptic intermediate filament cytoskeleton	4	0	1	1
BP	regulation of presynaptic dense core granule exocytosis	1	0	1	1
BP	synaptic signaling by nitric oxide	2	0	1	1
CC	postsynaptic specialization membrane of symmetric synapse	1	0	1	1
BP	postsynaptic modulation of chemical synaptic transmission	33	0	1	1
BP	presynaptic modulation of chemical synaptic transmission	36	0	1	1
BP	presynapse organization	52	0	1	1
BP	postsynapse organization	228	0	1	1
BP	regulation of presynapse organization	32	0	1	1
BP	regulation of postsynapse organization	143	0	1	1
BP	regulation of trans-synaptic signaling	497	0	1	1
BP	regulation of retrograde trans-synaptic signaling by endocanabinoid	3	0	1	1
BP	regulation of synaptic membrane adhesion	4	0	1	1
BP	zinc ion import into synaptic vesicle	2	0	1	1
MF	structural constituent of presynapse	1	0	1	1
CC	presynaptic intermediate filament cytoskeleton	2	0	1	1
BP	trans-synaptic signaling by BDNF, modulating synaptic transmission	5	0	1	1
MF	structural constituent of postsynaptic intermediate filament cytoskeleton	3	0	1	1
BP	postsynaptic intermediate filament cytoskeleton organization	3	0	1	1
MF	structural constituent of postsynapse	20	0	1	1
BP	presynaptic cytoskeleton organization	6	0	1	1
BP	postsynaptic cytoskeleton organization	20	0	1	1
CC	postsynaptic spectrin-associated cytoskeleton	1	0	1	1
BP	trans-synaptic signaling by BDNF	5	0	1	1
CC	cerebellar Golgi cell to granule cell synapse	1	0	1	1
CC	extrinsic component of synaptic membrane	18	0	1	1
CC	caveola neck	1	0	1	1
BP	maintenance of mitotic sister chromatid cohesion, telomeric	1	0	1	1
BP	mitotic sister chromatid cohesion, telomeric	1	0	1	1
BP	vesicle fusion to plasma membrane	33	0	1	1
CC	exocytic vesicle membrane	139	0	1	1
BP	calcium-dependent activation of synaptic vesicle fusion	14	0	1	1
CC	secretory vesicle	1052	0	1	1
BP	synaptic vesicle cycle	209	0	1	1
BP	regulation of presynaptic membrane potential	30	0	1	1
MF	ligand-gated monoatomic ion channel activity involved in regulation of presynaptic membrane potential	15	0	1	1
MF	voltage-gated monoatomic ion channel activity involved in regulation of presynaptic membrane potential	11	0	1	1
BP	regulation of presynaptic cytosolic calcium ion concentration	14	0	1	1
MF	calcium ion binding involved in regulation of cytosolic calcium ion concentration	2	0	1	1
MF	voltage-gated calcium channel activity involved in regulation of cytosolic calcium levels	4	0	1	1
CC	supramolecular fiber	1012	0	1	1	HAUS1
CC	polymeric cytoskeletal fiber	770	0	1	1	HAUS1
BP	synaptic vesicle cytoskeletal transport	19	0	1	1
BP	actin filament-based transport	10	0	1	1
BP	synaptic vesicle transport along microtubule	19	0	1	1
BP	vesicle cytoskeletal trafficking	60	0	1	1
BP	dense core granule cytoskeletal transport	11	0	1	1
CC	cytosolic region	34	0	1	1
CC	presynaptic cytosol	23	0	1	1
CC	postsynaptic cytosol	23	0	1	1
BP	presynaptic dense core vesicle exocytosis	8	0	1	1
BP	postsynapse to nucleus signaling pathway	6	0	1	1
MF	G protein-coupled neurotransmitter receptor activity	11	0	1	1
MF	neurotransmitter receptor activity involved in regulation of postsynaptic membrane potential	54	0	1	1
MF	G protein-coupled receptor activity involved in regulation of postsynaptic membrane potential	5	0	1	1
BP	synaptic vesicle endosomal processing	10	0	1	1
MF	calcium ion binding involved in regulation of presynaptic cytosolic calcium ion concentration	2	0	1	1
CC	synapse-associated extracellular matrix	12	0	1	1
BP	synaptic signaling	784	0	1	1
BP	trans-synaptic signaling	758	0	1	1
BP	synaptic signaling via neuropeptide	6	0	1	1
BP	trans-synaptic signaling by neuropeptide	2	0	1	1
BP	trans-synaptic signaling by lipid	9	0	1	1
BP	trans-synaptic signaling by endocannabinoid	9	0	1	1
BP	trans-synaptic signaling by soluble gas	1	0	1	1
CC	perisynaptic space	2	0	1	1
BP	trans-synaptic signaling by trans-synaptic complex	6	0	1	1
BP	regulation of translation at synapse, modulating synaptic transmission	5	0	1	1
BP	trans-synaptic signaling by nitric oxide	1	0	1	1
BP	trans-synaptic signaling, modulating synaptic transmission	16	0	1	1
BP	trans-synaptic signaling by neuropeptide, modulating synaptic transmission	1	0	1	1
BP	trans-synaptic signaling by lipid, modulating synaptic transmission	4	0	1	1
BP	trans-synaptic signaling by endocannabinoid, modulating synaptic transmission	4	0	1	1
BP	trans-synaptic signaling by soluble gas, modulating synaptic transmission	1	0	1	1
BP	trans-synaptic signaling by nitric oxide, modulating synaptic transmission	1	0	1	1
BP	trans-synaptic signaling by trans-synaptic complex, modulating synaptic transmission	1	0	1	1
BP	maintenance of synapse structure	27	0	1	1
BP	synaptic membrane adhesion	30	0	1	1
BP	maintenance of postsynaptic density structure	7	0	1	1
BP	modification of synaptic structure	40	0	1	1
BP	chemical synaptic transmission, postsynaptic	115	0	1	1
BP	regulation of postsynaptic cytosolic calcium ion concentration	10	0	1	1
MF	calcium ion binding involved in regulation of postsynaptic cytosolic calcium ion concentration	1	0	1	1
CC	cytoplasmic region	300	0	1	1
CC	presynaptic cytoskeleton	5	0	1	1
CC	postsynaptic cytoskeleton	14	0	1	1
CC	postsynaptic specialization	376	0	1	1
CC	glutamatergic postsynaptic density	1	0	1	1
BP	regulation of protein catabolic process at presynapse, modulating synaptic transmission	1	0	1	1
BP	regulation of protein catabolic process at postsynapse, modulating synaptic transmission	5	0	1	1
BP	regulation of translation at presynapse, modulating synaptic transmission	2	0	1	1
BP	regulation of translation at postsynapse, modulating synaptic transmission	3	0	1	1
MF	G protein-coupled neurotransmitter receptor activity involved in regulation of postsynaptic membrane potential	3	0	1	1
MF	neurotransmitter receptor activity involved in regulation of postsynaptic cytosolic calcium ion concentration	3	0	1	1
BP	inorganic ion import across plasma membrane	123	0	1	1
MF	serotonin receptor activity	14	0	1	1
BP	neurotransmitter receptor internalization	39	0	1	1
BP	regulation of neurotransmitter receptor activity	35	0	1	1
MF	neurotransmitter receptor regulator activity	14	0	1	1
MF	ligand-gated calcium channel activity	29	0	1	1
BP	regulation of action potential firing rate	1	0	1	1
BP	microtubule plus-end directed mitotic chromosome migration	1	0	1	1
BP	lateral attachment of mitotic spindle microtubules to kinetochore	2	0	1	1
BP	regulation of action potential firing pattern	1	0	1	1
MF	microtubule lateral binding	1	0	1	1
BP	action potential initiation	3	0	1	1
BP	regulation of action potential firing threshold	1	0	1	1
BP	protein localization to axon	9	1	0.00935849	1	CNTNAP2
CC	matrix side of mitochondrial inner membrane	7	0	1	1
BP	cardiac muscle cell membrane repolarization	40	0	1	1
BP	regulation of cardiac muscle cell membrane repolarization	28	0	1	1
BP	atrial cardiac muscle cell membrane repolarization	9	0	1	1
BP	ventricular cardiac muscle cell membrane repolarization	30	0	1	1
MF	voltage-gated calcium channel activity involved in regulation of presynaptic cytosolic calcium levels	4	0	1	1
BP	neurotransmitter receptor cycle	1	0	1	1
BP	neurotransmitter receptor diffusion trapping	12	0	1	1
CC	postsynaptic specialization of symmetric synapse	3	0	1	1
BP	postsynaptic neurotransmitter receptor cycle	1	0	1	1
CC	postsynaptic endocytic zone cytoplasmic component	2	0	1	1
BP	protein localization to postsynaptic specialization membrane	31	0	1	1
CC	postsynaptic specialization membrane	150	0	1	1
BP	neurotransmitter receptor transport	27	0	1	1
BP	endosome to plasma membrane protein transport	16	0	1	1
BP	neurotransmitter receptor transport, endosome to plasma membrane	10	0	1	1
BP	axo-dendritic protein transport	9	0	1	1
BP	anterograde axonal protein transport	9	0	1	1
BP	retrograde axonal protein transport	2	0	1	1
BP	signal release from synapse	140	0	1	1
BP	neurotransmitter receptor localization to postsynaptic specialization membrane	31	0	1	1
CC	cell cortex region	36	0	1	1
BP	regulation of skeletal muscle contraction by action potential	2	0	1	1
CC	ficolin-1-rich granule	180	0	1	1
CC	ficolin-1-rich granule membrane	59	0	1	1
CC	cytolytic granule membrane	4	0	1	1
MF	deubiquitinase activity	82	0	1	1
MF	protein histidine phosphatase activity	1	0	1	1
BP	pulmonary blood vessel remodeling	4	0	1	1
CC	nucleolar exosome (RNase complex)	10	0	1	1
MF	estrogen 16-alpha-hydroxylase activity	8	0	1	1
MF	estrogen 2-hydroxylase activity	5	0	1	1
BP	vascular endothelial cell proliferation	48	0	1	1
BP	mitotic nuclear membrane organization	10	0	1	1
BP	optical nerve axon regeneration	1	0	1	1
BP	tRNA-guanine transglycosylation	3	0	1	1
CC	protein folding chaperone complex	40	0	1	1
MF	acyl-L-homoserine-lactone lactonohydrolase activity	3	0	1	1
MF	proline dipeptidase activity	1	0	1	1
MF	long-chain fatty acid omega-hydroxylase activity	8	0	1	1
MF	beta,beta-carotene-9',10'-cleaving oxygenase activity	1	0	1	1
MF	homocarnosine synthase activity	1	0	1	1
MF	heparan sulfate N-deacetylase activity	3	0	1	1
MF	farnesylcysteine lyase activity	1	0	1	1
MF	very-long-chain (3R)-3-hydroxyacyl-CoA dehydratase activity	4	0	1	1
MF	protein-ribulosamine 3-kinase activity	2	0	1	1
MF	protein-fructosamine 3-kinase activity	1	0	1	1
MF	cortisol dehydrogenase activity	1	0	1	1
MF	tRNA-dihydrouridine16 synthase activity	1	0	1	1
MF	tRNA-dihydrouridine17 synthase activity	1	0	1	1
MF	tRNA-dihydrouridine20 synthase activity	1	0	1	1
MF	tRNA-dihydrouridine47 synthase activity	1	0	1	1
MF	tRNA-dihydrouridine20a synthase activity	1	0	1	1
MF	tRNA-dihydrouridine20b synthase activity	1	0	1	1
MF	1,8-cineole 2-exo-monooxygenase activity	1	0	1	1
MF	11-cis-retinol dehydrogenase activity	3	0	1	1
MF	polyprenol reductase activity	1	0	1	1
MF	mycophenolic acid acyl-glucuronide esterase activity	1	0	1	1
MF	decanoate-CoA ligase activity	4	0	1	1
MF	tRNA-4-demethylwyosine synthase activity	2	0	1	1
MF	tRNA 4-demethylwyosine alpha-amino-alpha-carboxypropyltransferase activity	1	0	1	1
MF	tRNA(Phe) (7-(3-amino-3-carboxypropyl)wyosine37-C2)-hydroxylase activity	1	0	1	1
MF	protein-(glutamine-N5) methyltransferase activity	1	0	1	1
MF	[protein]-3-O-(N-acetyl-D-glucosaminyl)-L-serine/L-threonine O-N-acetyl-alpha-D-glucosaminase activity	1	0	1	1
MF	fatty aldehyde dehydrogenase (NAD+) activity	1	0	1	1
MF	GDP-Man:Man2GlcNAc2-PP-dolichol alpha-1,6-mannosyltransferase activity	1	0	1	1
MF	inositol-1,2,3,4,6-pentakisphosphate 5-kinase activity	1	0	1	1
MF	NADPH phosphatase activity	1	0	1	1
MF	very-long-chain enoyl-CoA reductase activity	1	0	1	1
MF	sphingolipid C4-monooxygenase activity	1	0	1	1
MF	alcohol-forming long-chain fatty acyl-CoA reductase activity	2	0	1	1
MF	16-hydroxypalmitate dehydrogenase activity	1	0	1	1
MF	ITPase activity	1	0	1	1
MF	fructose-1-phosphatase activity	1	0	1	1
MF	leukotriene C4 gamma-glutamyl transferase activity	4	0	1	1
MF	17-hydroxyprogesterone 21-hydroxylase activity	1	0	1	1
BP	cellular response to environmental stimulus	327	0	1	1
BP	intestinal hexose absorption	6	0	1	1
CC	mCRD-mediated mRNA stability complex	5	0	1	1
CC	amyloid-beta complex	1	0	1	1
BP	tRNA (guanine-N7)-methylation	2	0	1	1
BP	RNA 5'-cap (guanine-N7)-methylation	2	0	1	1
MF	cytoskeletal protein-membrane anchor activity	3	0	1	1
MF	2-oxoglutaramate amidase activity	1	0	1	1
MF	(4S)-4-hydroxy-2-oxoglutarate aldolase activity	1	0	1	1
BP	regulation of inflammatory response to wounding	12	0	1	1
BP	negative regulation of inflammatory response to wounding	9	0	1	1
BP	positive regulation of inflammatory response to wounding	3	0	1	1
MF	phosphatidylinositol-3,4-bisphosphate phosphatase activity	4	0	1	1
MF	phosphatidylinositol-3,5-bisphosphate phosphatase activity	11	0	1	1
MF	phosphatidylinositol-4,5-bisphosphate phosphatase activity	11	0	1	1
BP	regulation of vesicle docking	2	0	1	1
BP	positive regulation of vesicle docking	1	0	1	1
BP	neuron projection organization	87	0	1	1
BP	neuron projection retraction	2	0	1	1
MF	tRNA pseudouridine synthase activity	8	0	1	1
BP	neuron projection fasciculation	21	0	1	1
BP	protein maturation by [2Fe-2S] cluster transfer	4	0	1	1
BP	protein maturation by [4Fe-4S] cluster transfer	8	0	1	1
BP	regulation of GABA-A receptor activity	1	0	1	1
BP	guanine deglycation	1	0	1	1
BP	guanine deglycation, methylglyoxal removal	1	0	1	1
BP	guanine deglycation, glyoxal removal	1	0	1	1
BP	polyamine deacetylation	1	0	1	1
BP	spermidine deacetylation	1	0	1	1
BP	regulation of cellular response to osmotic stress	13	0	1	1
MF	tRNA 2'-O-methyltransferase activity	1	0	1	1
BP	regulation of calcineurin-mediated signaling	40	0	1	1
BP	negative regulation of calcineurin-mediated signaling	15	0	1	1
BP	positive regulation of calcineurin-mediated signaling	20	0	1	1
BP	regulation of cobalamin metabolic process	1	0	1	1
CC	SUMO ligase complex	13	0	1	1
BP	regulation of adenylate cyclase-activating G protein-coupled receptor signaling pathway	21	0	1	1
BP	positive regulation of adenylate cyclase-activating G protein-coupled receptor signaling pathway	6	0	1	1
BP	negative regulation of adenylate cyclase-activating G protein-coupled receptor signaling pathway	15	0	1	1
MF	dolichyl pyrophosphate Glc2Man9GlcNAc2 alpha-1,2-glucosyltransferase activity	2	0	1	1
BP	aminoacyl-tRNA metabolism involved in translational fidelity	13	0	1	1
MF	peptide N-succinyltransferase activity	1	0	1	1
MF	histone succinyltransferase activity	1	0	1	1
MF	GATOR1 complex binding	1	0	1	1
CC	nuclear membrane protein complex	11	0	1	1
BP	regulation of cell adhesion involved in sprouting angiogenesis	2	0	1	1
BP	negative regulation of cell adhesion involved in sprouting angiogenesis	1	0	1	1
BP	positive regulation of cell adhesion involved in sprouting angiogenesis	1	0	1	1
BP	glial cell projection elongation	3	0	1	1
CC	nuclear membrane microtubule tethering complex	11	0	1	1
BP	ER-dependent peroxisome localization	1	0	1	1
BP	regulation of glutamate receptor clustering	5	0	1	1
MF	Ala-tRNA(Thr) hydrolase activity	1	0	1	1
BP	cold-induced thermogenesis	151	0	1	1
BP	regulation of (R)-mevalonic acid biosynthetic process	1	0	1	1
BP	negative regulation of (R)-mevalonic acid biosynthetic process	1	0	1	1
BP	regulation of sterol biosynthetic process	28	0	1	1
BP	negative regulation of sterol biosynthetic process	9	0	1	1
BP	positive regulation of sterol biosynthetic process	14	0	1	1
BP	positive regulation of cobalamin metabolic process	1	0	1	1
MF	purine phosphoribosyltransferase activity	1	0	1	1
BP	positive regulation of cardiac muscle cell contraction	1	0	1	1
BP	negative regulation of cardiac muscle cell contraction	2	0	1	1
MF	IkappaB kinase complex binding	2	0	1	1
MF	Sec61 translocon complex binding	1	0	1	1
CC	symbiont cell surface	4	0	1	1
MF	P-TEFb complex binding	4	0	1	1
CC	tRNA (m7G46) methyltransferase complex	2	0	1	1
MF	phosphorylated histone binding	1	0	1	1
MF	peptidyl-lysine 3-dioxygenase activity	1	0	1	1
MF	peptidyl-lysine 4-dioxygenase activity	1	0	1	1
MF	peptidyl-arginine 3-dioxygenase activity	1	0	1	1
MF	mRNA N-acetyltransferase activity	1	0	1	1
MF	cyclic-GMP-AMP hydrolase activity	1	0	1	1
BP	tRNA C3-cytosine methylation	2	0	1	1
MF	zinc ion sensor activity	1	0	1	1
MF	lncRNA binding	26	0	1	1
MF	peptide 2-hydroxyisobutyryltransferase activity	2	0	1	1
BP	peptidyl-lysine glutarylation	1	0	1	1
MF	peptide glutaryltransferase activity	1	0	1	1
MF	histone glutaryltransferase activity	1	0	1	1
BP	protein depropionylation	2	0	1	1
MF	protein-propionyllysine depropionylase activity	2	0	1	1
MF	ceramide-1-phosphate phosphatase activity	3	0	1	1
MF	arachidonate 12(R)-lipoxygenase activity	1	0	1	1
MF	L-serine-phosphatidylethanolamine phosphatidyltransferase activity	2	0	1	1
MF	lipid sensor activity	1	0	1	1
MF	hydroperoxy icosatetraenoate isomerase activity	2	0	1	1
MF	hydroperoxy icosatetraenoate dehydratase activity	7	0	1	1
MF	L-serine-phosphatidylcholine phosphatidyltransferase activity	1	0	1	1
MF	DNA-DNA tethering activity	8	0	1	1
MF	tRNA uridine(34) acetyltransferase activity	1	0	1	1
MF	1-acylglycerophosphoethanolamine O-acyltransferase activity	4	0	1	1
MF	1-acylglycerophosphoserine O-acyltransferase activity	4	0	1	1
MF	protein serine kinase activity (using GTP as donor)	1	0	1	1
BP	protein localization to ERGIC	1	0	1	1
BP	cytosol to ERGIC protein transport	1	0	1	1
MF	NAD+-protein-arginine ADP-ribosyltransferase activity	6	0	1	1
MF	biliberdin reductase (NAD+) activity	1	0	1	1
MF	biliverdin reductase (NADP+) activity	1	0	1	1
BP	regulation of UDP-N-acetylglucosamine biosynthetic process	1	0	1	1
BP	negative regulation of UDP-N-acetylglucosamine biosynthetic process	1	0	1	1
BP	regulation of deadenylation-dependent decapping of nuclear-transcribed mRNA	2	0	1	1
BP	negative regulation of deadenylation-dependent decapping of nuclear-transcribed mRNA	1	0	1	1
MF	superoxide-generating NADPH oxidase activity	3	0	1	1
MF	NADH oxidase H202-forming activity	2	0	1	1
MF	NADPH oxidase H202-forming activity	5	0	1	1
BP	protein-DNA covalent cross-linking repair	8	0	1	1
MF	arachidonate 5,6-epoxygenase activity	1	0	1	1
MF	progesterone 21-hydroxylase activity	1	0	1	1
MF	protein serine kinase activity	342	0	1	1
MF	methylenetetrahydrofolate reductase (NADPH) activity	1	0	1	1
MF	S-(hydroxymethyl)glutathione dehydrogenase (NADP+) activity	1	0	1	1
MF	S-(hydroxymethyl)glutathione dehydrogenase (NAD+) activity	1	0	1	1
MF	L-phenylalaine oxidase activity	1	0	1	1
MF	sialate 9-O-acetylesterase activity	1	0	1	1
MF	sialate 4-O-acetylesterase activity	1	0	1	1
CC	subcortical maternal complex	4	0	1	1
MF	tRNA (5-carboxymethyluridine(34)-5-O)-methyltransferase activity	2	0	1	1
MF	omega-hydroxyceramide transacylase activity	1	0	1	1
BP	omega-hydroxyceramide biosynthetic process	1	0	1	1
MF	glyoxylate reductase activity	1	0	1	1
MF	snRNA methyltransferase activity	2	0	1	1
MF	U2 snRNA 2'-O-methyladenosine m6 methyltransferase activity	1	0	1	1
BP	snRNA methylation	1	0	1	1
BP	tRNA surveillance	8	0	1	1
MF	2-hydroxyacyl-CoA lyase activity	1	0	1	1
MF	protein-cysteine methyltransferase activity	2	0	1	1
MF	4-hydroxy-3-all-trans-hexaprenylbenzoate oxygenase activity	1	0	1	1
MF	protein-L-histidine N-pros-methyltransferase activity	1	0	1	1
MF	3-deoxyglucosone dehydrogenase activity	1	0	1	1
MF	deoxynucleoside triphosphate hydrolase activity	1	0	1	1
MF	2-hydroxyphytanoyl-CoA lyase activity	1	0	1	1
MF	2-hydroxy-ATP hydrolase activity	1	0	1	1
MF	2-hydroxy-dATP hydrolase activity	1	0	1	1
BP	purine ribonucleotide salvage	7	0	1	1
BP	purine deoxyribonucleotide salvage	3	0	1	1
BP	dAMP salvage	3	0	1	1
MF	(3R)-hydroxyacyl-CoA dehydrogenase (NAD+) activity	2	0	1	1
MF	18S rRNA aminocarboxypropyltransferase activity	1	0	1	1
BP	Lewis x epitope biosynthetic process	2	0	1	1
MF	isoprenoid diphosphate phosphatase activity	1	0	1	1
MF	Glc2Man9GlcNAc2 oligosaccharide glucosidase activity	1	0	1	1
MF	XMP 5'-nucleosidase activity	6	0	1	1
MF	RNA dihydrouridine synthase activity	4	0	1	1
MF	mRNA dihydrouridine synthase activity	1	0	1	1
MF	NAD-dependent protein lipoamidase activity	1	0	1	1
MF	NAD-dependent protein biotinidase activity	1	0	1	1
MF	tubulin-tyrosine carboxypeptidase	3	0	1	1
MF	11-cis-retinol dehydrogenase	2	0	1	1
MF	dihydroorotate dehydrogenase (quinone) activity	1	0	1	1
MF	N6-methyl-(d)ATP hydrolase activity	1	0	1	1
MF	O6-methyl-dGTP hydrolase activity	1	0	1	1
MF	carboxylesterase activity	6	0	1	1
MF	glutathione-dependent sulfide quinone oxidoreductase activity	1	0	1	1
MF	L-lysine:L-arginine antiporter activity	1	0	1	1
BP	regulation of tRNA methylation	1	0	1	1
BP	formin-nucleated actin cable organization	3	0	1	1
BP	basolateral protein secretion	5	0	1	1
BP	regulation of basement membrane organization	11	0	1	1
BP	protein localization to P-body	1	0	1	1
BP	positive regulation of elastin catabolic process	1	0	1	1
CC	B-WICH complex	8	0	1	1
BP	cap-independent translational initiation of linear mRNA	1	0	1	1
BP	regulation of actomyosin structure organization	101	0	1	1
BP	cardiac muscle myoblast proliferation	7	0	1	1
BP	regulation of cardiac muscle myoblast proliferation	7	0	1	1
BP	negative regulation of cardiac muscle myoblast proliferation	3	0	1	1
BP	positive regulation of cardiac muscle myoblast proliferation	4	0	1	1
BP	DNA strand resection involved in replication fork processing	10	0	1	1
BP	regulation of DNA strand resection involved in replication fork processing	2	0	1	1
BP	negative regulation of DNA strand resection involved in replication fork processing	1	0	1	1
BP	negative regulation of meiosis I	2	0	1	1
BP	regulation of G2/MI transition of meiotic cell cycle	4	0	1	1
BP	negative regulation of G2/MI transition of meiotic cell cycle	1	0	1	1
BP	positive regulation of G2/MI transition of meiotic cell cycle	3	0	1	1
MF	deaminated glutathione amidase activity	1	0	1	1
BP	metabolite repair	2	0	1	1
BP	regulation of actin filament organization	258	0	1	1
BP	regulation of blood vessel endothelial cell differentiation	3	0	1	1
BP	positive regulation of blood vessel endothelial cell differentiation	1	0	1	1
BP	negative regulation of blood vessel endothelial cell differentiation	2	0	1	1
BP	regulation of angiotensin-activated signaling pathway	4	0	1	1
BP	negative regulation of angiotensin-activated signaling pathway	1	0	1	1
BP	positive regulation of angiotensin-activated signaling pathway	1	0	1	1
BP	lncRNA catabolic process	2	0	1	1
CC	cellularization cleavage furrow	1	0	1	1
BP	regulation of ferroptosis	11	0	1	1
BP	negative regulation of ferroptosis	9	0	1	1
BP	vesicle-mediated intercellular transport	3	0	1	1
CC	TTT Hsp90 cochaperone complex	3	0	1	1
BP	regulation of placenta blood vessel development	1	0	1	1
BP	negative regulation of placenta blood vessel development	1	0	1	1
BP	hippocampal neuron apoptotic process	6	0	1	1
BP	regulation of hippocampal neuron apoptotic process	5	0	1	1
BP	negative regulation of hippocampal neuron apoptotic process	4	0	1	1
BP	cellular detoxification of aldehyde	9	0	1	1
BP	cellular response to aldehyde	17	0	1	1
BP	regulation of calcium import into the mitochondrion	6	0	1	1
BP	negative regulation of calcium import into the mitochondrion	3	0	1	1
BP	mRNA alternative polyadenylation	4	0	1	1
BP	positive regulation of animal organ morphogenesis	35	0	1	1
BP	negative regulation of animal organ morphogenesis	2	0	1	1
BP	regulation of lipid transporter activity	5	0	1	1
BP	positive regulation of lipid transporter activity	2	0	1	1
BP	negative regulation of lipid transporter activity	3	0	1	1
BP	positive regulation of very-low-density lipoprotein particle clearance	1	0	1	1
BP	Norrin signaling pathway	3	0	1	1
CC	ubiquinone biosynthesis complex	6	0	1	1
MF	RNA NAD+-cap (NAD+-forming) hydrolase activity	1	0	1	1
MF	RNA NAD-cap (NMN-forming) hydrolase activity	2	0	1	1
BP	RNA decapping	19	0	1	1
BP	NAD-cap decapping	3	0	1	1
BP	mRNA methylguanosine-cap decapping	16	0	1	1
CC	reelin complex	1	0	1	1
CC	calpain complex	4	0	1	1
CC	cellular anatomical entity	17551	10	0.883653	1	PRSS23,HAUS1,FOS,CNTNAP2,CPAMD8,GPR15,ATP5F1A,ZMIZ1,AHRR,PGBD5,F2RL3
CC	apical plasma membrane urothelial plaque	3	0	1	1
CC	hinge region between urothelial plaques of apical plasma membrane	1	0	1	1
BP	regulation of glutamatergic neuron differentiation	2	0	1	1
BP	negative regulation of glutamatergic neuron differentiation	1	0	1	1
BP	positive regulation of glutamatergic neuron differentiation	1	0	1	1
BP	intermembrane lipid transfer	36	0	1	1
BP	intermembrane sphingolipid transfer	1	0	1	1
MF	lipid transfer activity	64	0	1	1
MF	phospholipid transfer activity	26	0	1	1
MF	sterol transfer activity	31	0	1	1
MF	sphingolipid transfer activity	9	0	1	1
MF	ceramide transfer activity	8	0	1	1
MF	phosphatidylcholine transfer activity	6	0	1	1
MF	cholesterol transfer activity	24	0	1	1
MF	glucagon family peptide binding	1	0	1	1
CC	plasma membrane bounded cell projection	2206	1	0.852486	1	CNTNAP2
BP	plasma membrane bounded cell projection assembly	565	0	1	1
BP	regulation of plasma membrane bounded cell projection assembly	193	0	1	1
BP	negative regulation of plasma membrane bounded cell projection assembly	38	0	1	1
BP	positive regulation of plasma membrane bounded cell projection assembly	108	0	1	1
BP	regulation of plasma membrane bounded cell projection organization	618	0	1	1
BP	plasma membrane bounded cell projection organization	1531	1	0.751054	1	CNTNAP2
BP	plasma membrane bounded cell projection morphogenesis	641	1	0.488672	1	CNTNAP2
BP	regulation of macrophage proliferation	7	0	1	1
BP	positive regulation of macrophage proliferation	6	0	1	1
BP	negative regulation of macrophage proliferation	1	0	1	1
CC	stereocilium shaft	2	0	1	1
CC	stereocilium base	8	0	1	1
BP	stereocilium maintenance	4	0	1	1
MF	U6 snRNA (adenine-(43)-N(6))-methyltransferase activity	1	0	1	1
BP	snRNA (adenine-N6)-methylation	2	0	1	1
MF	ribitol beta-1,4-xylosyltransferase activity	1	0	1	1
BP	intestinal motility	3	0	1	1
BP	small intestinal transit	2	0	1	1
BP	large intestinal transit	1	0	1	1
BP	regulation of small intestinal transit	2	0	1	1
BP	positive regulation of small intestinal transit	2	0	1	1
BP	stomach smooth muscle contraction	1	0	1	1
BP	stomach pylorus smooth muscle contraction	1	0	1	1
BP	pyloric antrum smooth muscle contraction	1	0	1	1
BP	regulation of pyloric antrum smooth muscle contraction	1	0	1	1
BP	positive regulation of pyloric antrum smooth muscle contraction	1	0	1	1
BP	angiogenic sprout fusion	3	0	1	1
BP	cell adhesion involved in sprouting angiogenesis	3	0	1	1
MF	crotonyl-CoA hydratase activity	2	0	1	1
BP	regulation of peptidyl-lysine crotonylation	1	0	1	1
BP	negative regulation of peptidyl-lysine crotonylation	1	0	1	1
CC	vacuole-isolation membrane contact site	1	0	1	1
CC	procentriole	3	0	1	1
CC	procentriole replication complex	6	0	1	1
CC	centriolar subdistal appendage	9	0	1	1
MF	DNA-3'-diphospho-5'-guanosine diphosphatase	1	0	1	1
CC	neuron projection cytoplasm	83	0	1	1
CC	Sm-like protein family complex	90	0	1	1
CC	Lsm2-8 complex	7	0	1	1
BP	glucagon processing	1	0	1	1
BP	T cell meandering migration	1	0	1	1
BP	response to zinc ion starvation	9	1	0.00562226	1	FOS
BP	positive regulation of apoptotic process in bone marrow cell	1	0	1	1
CC	proximal portion of axoneme	1	0	1	1
CC	distal portion of axoneme	1	0	1	1
MF	sulfatide binding	6	0	1	1
MF	formylglycine-generating oxidase activity	1	0	1	1
MF	calcium-dependent carbohydrate binding	1	0	1	1
BP	negative regulation of ERBB4 signaling pathway	2	0	1	1
CC	PAR polarity complex	6	0	1	1
BP	positive regulation of collagen catabolic process	1	0	1	1
MF	intraciliary transport particle A binding	3	0	1	1
BP	regulation of cold-induced thermogenesis	149	0	1	1
BP	positive regulation of cold-induced thermogenesis	100	0	1	1
BP	negative regulation of cold-induced thermogenesis	47	0	1	1
BP	detection of hot stimulus involved in thermoception	1	0	1	1
BP	detection of cold stimulus involved in thermoception	1	0	1	1
MF	intraciliary transport particle B binding	4	0	1	1
BP	steroid hormone biosynthetic process	45	0	1	1
BP	adherens junction disassembly	1	0	1	1
BP	cell-substrate junction disassembly	8	0	1	1
BP	focal adhesion disassembly	8	0	1	1
BP	regulation of focal adhesion disassembly	6	0	1	1
BP	positive regulation of focal adhesion disassembly	6	0	1	1
BP	negative regulation of protein localization to chromatin	6	0	1	1
BP	positive regulation of protein localization to chromatin	3	0	1	1
BP	regulation of bile acid secretion	4	0	1	1
BP	positive regulation of bile acid secretion	1	0	1	1
BP	negative regulation of bile acid secretion	2	0	1	1
BP	negative regulation of termination of RNA polymerase II transcription	2	0	1	1
BP	tight junction assembly	73	0	1	1
BP	tight junction organization	79	0	1	1
BP	mucociliary clearance	10	0	1	1
CC	cone photoreceptor outer segment	8	0	1	1
CC	rod photoreceptor outer segment	8	0	1	1
CC	rod photoreceptor disc membrane	1	0	1	1
CC	photoreceptor distal connecting cilium	3	0	1	1
BP	proacrosomal vesicle fusion	1	0	1	1
CC	sperm head-tail coupling apparatus	15	0	1	1
CC	matrilin complex	4	0	1	1
CC	subapical part of cell	2	0	1	1
CC	basal body patch	1	0	1	1
BP	maintenance of ciliary planar beating movement pattern	1	0	1	1
BP	regulation of blastocyst development	4	0	1	1
BP	larynx morphogenesis	2	0	1	1
BP	larynx development	2	0	1	1
MF	coenzyme A binding	2	0	1	1
MF	acyl-CoA binding	18	0	1	1
CC	outer dynein arm docking complex	3	0	1	1
BP	protein localization to motile cilium	6	0	1	1
MF	recombinase activator activity	1	0	1	1
CC	DNA recombinase auxiliary factor complex	1	0	1	1
CC	stereocilium coat	1	0	1	1
MF	2-iminobutanoate/2-iminopropanoate deaminase	1	0	1	1
MF	2-iminobutanoate deaminase activity	1	0	1	1
MF	2-iminopropanoate deaminase activity	1	0	1	1
CC	lateral wall of outer hair cell	1	0	1	1
MF	fatty acid omega-hydroxylase activity	8	0	1	1
BP	hydrocarbon metabolic process	8	0	1	1
BP	hydrocarbon catabolic process	4	0	1	1
BP	olefinic compound metabolic process	157	0	1	1
BP	olefinic compound biosynthetic process	30	0	1	1
BP	olefinic compound catabolic process	1	0	1	1
CC	7SK snRNP	3	0	1	1
MF	virus coreceptor activity	1	0	1	1
CC	autolysosome membrane	3	0	1	1
CC	autolysosome lumen	1	0	1	1
MF	protein serine/threonine kinase binding	12	0	1	1
CC	dynein axonemal particle	20	0	1	1
MF	peptide serotonyltransferase activity	1	0	1	1
MF	histone serotonyltransferase activity	1	0	1	1
MF	peptide dopaminyltransferase activity	1	0	1	1
MF	histone dopaminyltransferase activity	1	0	1	1
MF	peptide noradrenalinyltransferase activity	1	0	1	1
MF	peptide histaminyltransferase activity	1	0	1	1
MF	peptide lactyltransferase (CoA-dependent) activity	2	0	1	1
MF	histone lactyltransferase (CoA-dependent) activity	1	0	1	1
BP	background adaptation	2	0	1	1
BP	regulation of pigmentation	17	0	1	1
BP	sperm flagellum assembly	52	0	1	1
BP	sperm mitochondrial sheath assembly	6	0	1	1
MF	long-chain fatty acid omega-1 hydroxylase activity	4	0	1	1
BP	lipid modification by small protein conjugation	1	0	1	1
BP	lipid ubiquitination	1	0	1	1
MF	NuRD complex binding	3	0	1	1
CC	rixosome complex	1	0	1	1
CC	radial spoke 1	3	0	1	1
CC	radial spoke 2	1	0	1	1
CC	radial spoke 3	3	0	1	1
CC	radial spoke head 1	3	0	1	1
CC	radial spoke head 2	1	0	1	1
CC	radial spoke head 3	3	0	1	1
MF	F-actin monooxygenase activity	3	0	1	1
MF	fatty acid omega-1 hydroxylase activity	4	0	1	1
CC	tRNA-guanine transglycosylase complex	2	0	1	1
CC	GDP-mannose pyrophosphorylase complex	2	0	1	1
MF	hydroxypyruvate reductase (NADPH) activity	1	0	1	1
CC	mitochondrial [4Fe-4S] assembly complex	2	0	1	1
CC	2-(3-amino-3-carboxypropyl)histidine synthase complex	2	0	1	1
MF	fatty acid-CoA ligase activity	24	0	1	1
MF	diacylglycerol lipase activity	2	0	1	1
MF	inositol pentakisphosphate kinase activity	2	0	1	1
MF	peptide-methionine-alpha-N-acetyltransferase activity	3	0	1	1
MF	free fatty acid 2-hydroxylase activity	1	0	1	1
MF	4-hydroxysphinganine ceramide fatty acyl 2-hydroxylase activity	1	0	1	1
CC	KICSTOR complex	4	0	1	1
BP	L-aspartate import across plasma membrane	6	0	1	1
MF	D-aspartate transmembrane transporter activity	1	0	1	1
BP	meiotic nuclear division	197	0	1	1
BP	mitotic nuclear division	276	0	1	1
BP	regulation of cytoplasmic translational fidelity	1	0	1	1
BP	mitochondrial ADP transmembrane transport	3	0	1	1
BP	exocytic process	89	0	1	1
MF	modification-dependent protein binding	168	0	1	1
MF	phosphorylation-dependent protein binding	11	0	1	1
MF	acetylation-dependent protein binding	23	0	1	1
MF	methylation-dependent protein binding	67	0	1	1
MF	ubiquitin-like protein reader activity	20	0	1	1
MF	ubiquitin-modified protein reader activity	17	0	1	1
BP	cellular detoxification of methylglyoxal	1	0	1	1
BP	lipid droplet formation	14	0	1	1
BP	manganese ion export across plasma membrane	1	0	1	1
BP	regulation of endocardial cushion to mesenchymal transition	1	0	1	1
BP	positive regulation of endocardial cushion to mesenchymal transition	1	0	1	1
BP	cellular response to oxidised low-density lipoprotein particle stimulus	14	0	1	1
BP	mitochondrial gene expression	167	0	1	1
BP	organelle localization by membrane tethering	80	0	1	1
BP	neuron projection arborization	33	0	1	1
BP	dendrite arborization	11	0	1	1
BP	axon arborization	1	0	1	1
MF	peptide crotonyltransferase activity	2	0	1	1
MF	peptide butyryltransferase activity	2	0	1	1
BP	peptidyl-lysine crotonylation	2	0	1	1
BP	peptidyl-lysine butyrylation	1	0	1	1
MF	histone crotonyltransferase activity	1	0	1	1
MF	histone butyryltransferase activity	1	0	1	1
MF	hydrogen peroxide channel activity	2	0	1	1
BP	cardiac endothelial to mesenchymal transition	3	0	1	1
BP	regulation of lipoprotein transport	4	0	1	1
BP	negative regulation of lipoprotein transport	2	0	1	1
BP	positive regulation of lipoprotein transport	2	0	1	1
MF	class I DNA-(apurinic or apyrimidinic site) endonuclease activity	8	0	1	1
MF	glycosylated region protein binding	3	0	1	1
MF	SUMO-ubiquitin ligase activity	1	0	1	1
MF	ATP-dependent protein-DNA unloader activity	1	0	1	1
MF	membrane curvature sensor activity	3	0	1	1
CC	bBAF complex	10	0	1	1
MF	catalytic activity, acting on a protein	2139	2	0.479835	1	PRSS23,ZMIZ1
MF	catalytic activity, acting on DNA	231	1	0.13407	1	PGBD5
MF	catalytic activity, acting on RNA	379	0	1	1
MF	catalytic activity, acting on a tRNA	136	0	1	1
MF	catalytic activity, acting on a rRNA	22	0	1	1
MF	catalytic activity, acting on a glycoprotein	22	0	1	1
MF	molecular carrier activity	95	0	1	1
BP	interleukin-10-mediated signaling pathway	12	0	1	1
MF	transcription regulator activity	1852	3	0.125227	1	FOS,ZMIZ1,AHRR
BP	extracellular vesicle biogenesis	23	0	1	1
BP	export across plasma membrane	88	0	1	1
BP	Lewy body formation	1	0	1	1
BP	regulation of Lewy body formation	1	0	1	1
BP	negative regulation of Lewy body formation	1	0	1	1
BP	positive regulation of lymphocyte chemotaxis	19	0	1	1
MF	mechanosensitive monoatomic cation channel activity	9	0	1	1
BP	mitochondrial potassium ion transmembrane transport	4	0	1	1
MF	nucleocytoplasmic carrier activity	32	0	1	1
BP	ammonium import across plasma membrane	1	0	1	1
MF	monocarboxylate:sodium symporter activity	13	0	1	1
BP	oligopeptide import across plasma membrane	5	0	1	1
BP	dipeptide import across plasma membrane	5	0	1	1
BP	tripeptide import across plasma membrane	2	0	1	1
BP	apoptotic process in response to mitochondrial fragmentation	1	0	1	1
MF	folic acid:proton symporter activity	1	0	1	1
BP	regulation of long-chain fatty acid import into cell	8	0	1	1
BP	negative regulation of long-chain fatty acid import into cell	4	0	1	1
BP	positive regulation of long-chain fatty acid import into cell	3	0	1	1
MF	general transcription initiation factor activity	50	0	1	1
CC	DNA topoisomerase III-beta-TDRD3 complex	2	0	1	1
MF	RNA topoisomerase activity	1	0	1	1
BP	serotonin-gated cation-selective signaling pathway	5	0	1	1
BP	anterograde axonal transport of neurotransmitter receptor complex	1	0	1	1
MF	intracellular cAMP-activated cation channel activity involved in regulation of presynaptic membrane potential	1	0	1	1
BP	translation at presynapse	1	0	1	1
BP	presynaptic endocytosis	78	0	1	1
BP	postsynaptic endocytosis	33	0	1	1
CC	perforant pathway to dendrate granule cell synapse	2	0	1	1
BP	translation at synapse	1	0	1	1
BP	regulation of translation at synapse	8	0	1	1
BP	regulation of translation at presynapse	2	0	1	1
BP	regulation of translation at postsynapse	6	0	1	1
BP	protein catabolic process at synapse	3	0	1	1
BP	protein catabolic process at postsynapse	3	0	1	1
BP	regulation protein catabolic process at synapse	7	0	1	1
BP	regulation protein catabolic process at presynapse	3	0	1	1
BP	regulation protein catabolic process at postsynapse	4	0	1	1
BP	cell-cell fusion	60	0	1	1
MF	mitochondrial proton-transporting ATP synthase complex binding	2	0	1	1
MF	mRNA cap binding complex binding	4	0	1	1
CC	endoplasmic reticulum-plasma membrane contact site	12	0	1	1
BP	hexose import across plasma membrane	6	0	1	1
MF	exogenous protein binding	77	1	0.051372	1	GPR15
BP	repair of mitotic kinetochore microtubule attachment defect	2	0	1	1
BP	repair of kinetochore microtubule attachment defect	2	0	1	1
CC	MIB complex	11	0	1	1
CC	endoplasmic reticulum-endosome membrane contact site	3	0	1	1
BP	endosome fission	3	0	1	1
CC	GBAF complex	14	0	1	1
BP	peptidyl-serine ADP-deribosylation	1	0	1	1
BP	peptidyl-glutamate ADP-deribosylation	3	0	1	1
MF	ADP-ribosylserine hydrolase activity	1	0	1	1
MF	ADP-ribosylglutamate hydrolase activity	3	0	1	1
MF	NAD DNA ADP-ribosyltransferase activity	3	0	1	1
MF	general transcription initiation factor binding	51	0	1	1
MF	DNA-binding transcription factor binding	461	1	0.305356	1	FOS
BP	endocytic iron import into cell	1	0	1	1
MF	molecular sensor activity	68	0	1	1
BP	serine import into mitochondrion	3	0	1	1
MF	intramembrane lipid transporter activity	44	0	1	1
MF	protein sequestering activity	30	0	1	1
MF	cargo adaptor activity	20	0	1	1
MF	molecular sequestering activity	49	0	1	1
MF	calcium ion sequestering activity	1	0	1	1
MF	iron ion sequestering activity	2	0	1	1
MF	protein transporter activity	40	0	1	1
MF	receptor decoy activity	1	0	1	1
MF	ATPase-coupled intramembrane lipid transporter activity	26	0	1	1
MF	flippase activity	15	0	1	1
MF	floppase activity	15	0	1	1
BP	lysophospholipid translocation	1	0	1	1
BP	aminophospholipid translocation	6	0	1	1
MF	glycerophospholipid flippase activity	12	0	1	1
MF	diacylglyceride transfer activity	1	0	1	1
MF	sphingomyelin transfer activity	2	0	1	1
MF	phosphatidylglycerol transfer activity	1	0	1	1
MF	cerebroside transfer activity	1	0	1	1
MF	phosphatidylserine transfer activity	2	0	1	1
MF	triglyceride transfer activity	1	0	1	1
MF	phosphatidylcholine flippase activity	5	0	1	1
MF	phosphatidylserine flippase activity	4	0	1	1
MF	N-retinylidene-phosphatidylethanolamine flippase activity	1	0	1	1
MF	lysophosphatidylcholine flippase activity	1	0	1	1
MF	glycosylceramide flippase activity	3	0	1	1
BP	export from cell	907	0	1	1
BP	lipid export from cell	51	0	1	1
BP	lipid import into cell	21	0	1	1
MF	cargo receptor ligand activity	3	0	1	1
BP	heme export from vacuole to cytoplasm	1	0	1	1
MF	P-type transmembrane transporter activity	23	0	1	1
MF	ABC-type transporter activity	46	0	1	1
MF	cyclic-GMP-AMP transmembrane transporter activity	3	0	1	1
BP	cyclic-GMP-AMP transmembrane import across plasma membrane	7	0	1	1
BP	antibacterial innate immune response	10	0	1	1
BP	antiviral innate immune response	58	0	1	1
MF	immune receptor activity	136	0	1	1
MF	monoatomic cation:bicarbonate symporter activity	13	0	1	1
MF	zinc:bicarbonate symporter activity	1	0	1	1
MF	phosphopantetheine-dependent carrier activity	1	0	1	1
MF	transcription regulator inhibitor activity	29	0	1	1
MF	DNA-(abasic site) binding	2	0	1	1
BP	protein stearoylation	1	0	1	1
MF	protein-cysteine S-stearoyltransferase activity	6	0	1	1
MF	cytoskeleton-nuclear membrane anchor activity	5	0	1	1
CC	chromosome, telomeric repeat region	14	0	1	1
BP	cytokine precursor processing	4	0	1	1
BP	signaling receptor ligand precursor processing	36	0	1	1
BP	protein targeting to Golgi apparatus	2	0	1	1
BP	protein aggregate center assembly	2	0	1	1
BP	cytoplasm protein quality control	4	0	1	1
MF	protein demethylase activity	25	0	1	1
BP	response to Gram-positive bacterium	6	0	1	1
BP	response to Gram-negative bacterium	1	0	1	1
BP	pericentric heterochromatin organization	1	0	1	1
MF	chromatin-protein adaptor activity	40	0	1	1
BP	integrated stress response signaling	48	1	0.0260187	1	FOS
BP	HRI-mediated signaling	7	0	1	1
BP	GCN2-mediated signaling	4	0	1	1
MF	kinetochore adaptor activity	1	0	1	1
BP	5-aminolevulinic acid import across plasma membrane	1	0	1	1
MF	5-aminolevulinic acid transmembrane transporter activity	1	0	1	1
MF	zinc ion sequestering activity	2	0	1	1
MF	metal ion sequestering activity	5	0	1	1
MF	molecular template activity	2	0	1	1
MF	microtubule nucleator activity	1	0	1	1
MF	metal-dependent deubiquitinase activity	8	0	1	1
BP	very long-chain fatty acid beta-oxidation	1	0	1	1
CC	migrasome	5	0	1	1
BP	migracytosis	5	0	1	1
BP	negative regulation of mitotic spindle assembly checkpoint signaling	5	0	1	1
BP	regulation of reticulophagy	3	0	1	1
BP	positive regulation of reticulophagy	3	0	1	1
MF	endoplasmic reticulum-autophagosome adaptor activity	4	0	1	1
BP	granzyme-mediated programmed cell death signaling pathway	10	0	1	1
CC	nuclear protein-containing complex	1198	1	0.542373	1	FOS,ATP5F1A
MF	protein-RNA adaptor activity	19	0	1	1
MF	fusogenic activity	1	0	1	1
MF	GTPase-dependent fusogenic activity	1	0	1	1
BP	reciprocal homologous recombination	58	0	1	1
CC	endoplasmic reticulum protein-containing complex	110	0	1	1
CC	intracellular protein-containing complex	882	1	0.424851	1	AHRR
MF	nuclear receptor corepressor activity	1	0	1	1
MF	transcription regulator activator activity	9	0	1	1
BP	piRNA transcription	2	0	1	1
BP	regulation of piRNA transcription	1	0	1	1
BP	positive regulation of piRNA transcription	1	0	1	1
MF	ATP-dependent protein disaggregase activity	6	0	1	1
BP	defense response to symbiont	1103	0	1	1
CC	TEAD-YAP complex	3	0	1	1
MF	xylosyl alpha-1,3-xylosyltransferase activity	1	0	1	1
MF	EGF-domain serine glucosyltransferase activity	3	0	1	1
MF	EGF-domain serine xylosyltransferase activity	3	0	1	1
MF	UDP-D-xylose:beta-D-glucoside alpha-1,3-D-xylosyltransferase activity	2	0	1	1
MF	histone reader activity	24	0	1	1
MF	membrane protein dislocase activity	2	0	1	1
BP	extraction of mislocalized protein from membrane	2	0	1	1
BP	extraction of mislocalized protein from ER membrane	1	0	1	1
BP	extraction of mislocalized protein from mitochondrial outer membrane	1	0	1	1
MF	transmembrane ascorbate ferrireductase activity	4	0	1	1
MF	transmembrane monodehydroascorbate reductase activity	4	0	1	1
BP	ascorbate homeostasis	3	0	1	1
MF	mitochondrion autophagosome adaptor activity	1	0	1	1
MF	P-type monovalent copper transporter activity	1	0	1	1
MF	promoter-enhancer loop anchoring activity	7	0	1	1
MF	chromatin loop anchoring activity	8	0	1	1
BP	chromatin looping	16	0	1	1
BP	nuclear envelope budding	1	0	1	1
MF	histone H3R8 methyltransferase activity	1	0	1	1
CC	TOM complex	7	0	1	1
MF	protein carrier chaperone	36	0	1	1
MF	cysteine-type endopeptidase activator activity	6	0	1	1
MF	RNA sequestering activity	2	0	1	1
MF	DNA damage sensor activity	23	0	1	1
MF	P-type manganese transporter activity	2	0	1	1
MF	iodotyrosine deiodinase activity	1	0	1	1
MF	opioid growth factor receptor activity	2	0	1	1
BP	ubiquitin-dependent protein catabolic process via the C-end degron rule pathway	12	0	1	1
BP	canonical inflammasome complex assembly	38	0	1	1
BP	CARD8 inflammasome complex assembly	1	0	1	1
CC	CARD8 inflammasome complex	1	0	1	1
BP	positive regulation of pyroptotic inflammatory response	6	0	1	1
MF	catalytic activity, acting on a nucleic acid	583	1	0.286987	1	PGBD5
BP	P450-containing electron transport chain	2	0	1	1
BP	radial glia-guided pyramidal neuron migration	6	1	0.00691752	1	ZMIZ1
BP	futile creatine cycle	2	0	1	1
MF	ATP-dependent activity	560	0	1	1	ATP5F1A
MF	ATP-dependent chromatin remodeler activity	33	0	1	1
MF	ATP-dependent protein folding chaperone	35	0	1	1
MF	ATP-dependent FeS chaperone activity	3	0	1	1
MF	ATP-dependent DNA damage sensor activity	19	0	1	1
MF	annealing activity	8	0	1	1
BP	regulation of oxytocin production	1	0	1	1
BP	positive regulation of oxytocin production	1	0	1	1
CC	ATAC complex	14	0	1	1
BP	transcription elongation-coupled chromatin remodeling	9	0	1	1
MF	ATP-dependent histone chaperone activity	2	0	1	1
MF	molecular function activator activity	1104	0	1	1
MF	molecular function inhibitor activity	517	1	0.281001	1	CPAMD8
MF	histone H3K36me/H3K36me2 demethylase activity	3	0	1	1
MF	histone H3K36me2/H3K36me3 demethylase activity	1	0	1	1
MF	FAD-dependent H3K4me/H3K4me3 demethylase activity	2	0	1	1
MF	histone H3K9me/H3K9me2 demethylase activity	4	0	1	1
MF	histone H3K9me2/H3K9me3 demethylase activity	5	0	1	1
MF	RNA folding chaperone	1	0	1	1
MF	very long-chain fatty acid omega-hydroxylase activity	1	0	1	1
MF	molecular condensate scaffold activity	42	0	1	1
BP	non-membrane-bounded organelle assembly	405	0	1	1	HAUS1
MF	cyclic GMP-AMP synthase activity	1	0	1	1
MF	cyclic GMP-AMP binding	2	0	1	1
BP	protein-containing complex localization to centriolar satellite	2	0	1	1
BP	CAT tailing	1	0	1	1
MF	histone chaperone activity	13	0	1	1
BP	facultative heterochromatin formation	10	0	1	1
BP	constitutive heterochromatin formation	55	0	1	1
MF	nuclease inhibitor activity	6	0	1	1
CC	NLRP6 inflammasome complex	2	0	1	1
BP	NLRP6 inflammasome complex assembly	1	0	1	1
BP	lncRNA transcription	5	0	1	1
BP	regulation of lncRNA transcription	2	0	1	1
BP	negative regulation of lncRNA transcription	2	0	1	1
BP	siRNA transcription	1	0	1	1
MF	phlorizin hydrolase activity	1	0	1	1
MF	nucleosome array spacer activity	4	0	1	1
MF	histone octamer slider activity	5	0	1	1
BP	reorganization of cellular membranes to establish viral sites of replication	1	0	1	1
MF	histone H3K56 methyltransferase activity	1	0	1	1
MF	NAD-dependent histone H3K56 deacetylase activity	1	0	1	1
BP	siRNA-mediated post-transcriptional gene silencing	1	0	1	1
MF	enzyme-substrate adaptor activity	108	0	1	1
MF	protein ADP-ribosyltransferase-substrate adaptor activity	4	0	1	1
MF	NAD-dependent protein demyristoylase activity	2	0	1	1
MF	NAD-dependent protein depalmitoylase activity	2	0	1	1
MF	protein-containing complex destabilizing activity	15	0	1	1
MF	protein-containing complex stabilizing activity	2	0	1	1
MF	microtubule stabilizing activity	1	0	1	1
MF	metal ion sensor activity	21	0	1	1
MF	amino acid sensor activity	2	0	1	1
MF	phosphate ion uniporter activity	2	0	1	1
MF	L-glutamate uniporter activity	3	0	1	1
MF	histone phosphatase activity	3	0	1	1
MF	histone H2AXY142 phosphatase activity	3	0	1	1
MF	histone arginine deiminase activity	2	0	1	1
MF	histone H3R2 arginine deiminase activity	1	0	1	1
MF	histone H3R8 arginine deiminase activity	1	0	1	1
MF	histone H3R17 arginine deiminase activity	1	0	1	1
MF	histone H3R26 arginine deiminase activity	2	0	1	1
MF	glycine:proton antiporter activity	1	0	1	1
MF	gamma-aminobutyric acid:proton antiporter activity	1	0	1	1
MF	histone H2AXY142 kinase activity	1	0	1	1
MF	NAD+-protein-C-terminal glycine ADP-ribosyltransferase activity	1	0	1	1
MF	NAD+-protein-cysteine ADP-ribosyltransferase activity	6	0	1	1
MF	NAD+-protein-lysine ADP-ribosyltransferase activity	5	0	1	1
MF	NAD+-protein-serine ADP-ribosyltransferase activity	2	0	1	1
MF	NAD+-protein-aspartate ADP-ribosyltransferase activity	5	0	1	1
MF	NAD+-protein-glutamate ADP-ribosyltransferase activity	4	0	1	1
MF	NAD+-protein-tyrosine ADP-ribosyltransferase activity	1	0	1	1
MF	NAD+-protein-histidine ADP-ribosyltransferase activity	1	0	1	1
MF	NAD+-histone H2BS6 serine ADP-ribosyltransferase activity	1	0	1	1
MF	NAD+-histone H3S10 serine ADP-ribosyltransferase activity	1	0	1	1
MF	mRNA 5'-triphosphate monophosphatase activity	1	0	1	1
BP	cytosol to Golgi apparatus transport	4	0	1	1
MF	NAD+-histone H2BE35 glutamate ADP-ribosyltransferase activity	1	0	1	1
MF	histone H2BS36 kinase activity	2	0	1	1
MF	thioredoxin-dependent peroxiredoxin activity	5	0	1	1
MF	lactoperoxidase activity	4	0	1	1
MF	zinc:proton antiporter activity	4	0	1	1
MF	metal cation:monoatomic cation antiporter activity	39	0	1	1
MF	bicarbonate:monoatomic anion antiporter activity	12	0	1	1
MF	L-glutamine, sodium:proton antiporter activity	1	0	1	1
MF	L-asparagine, sodium:proton antiporter activity	1	0	1	1
MF	L-histidine, sodium:proton antiporter activity	1	0	1	1
MF	amino acid:monoatomic cation antiporter activity	4	0	1	1
MF	ATP-dependent H2AZ histone chaperone activity	1	0	1	1
MF	histone H2B C-terminal K residue ubiquitin ligase activity	1	0	1	1
MF	histone ubiquitin ligase activity	10	0	1	1
MF	cholesterol-protein transferase activity	3	0	1	1
MF	histone H3T45 kinase activity	1	0	1	1
MF	histone H2AK15 ubiquitin ligase activity	1	0	1	1
BP	DNA repair-dependent chromatin remodeling	21	0	1	1
MF	histone H2AK119 ubiquitin ligase activity	4	0	1	1
BP	interleukin-22-mediated signaling pathway	3	0	1	1
MF	miRNA inhibitor activity via base-pairing	8	0	1	1
MF	RNA polymerase inhibitor activity	1	0	1	1
BP	zinc export across plasma membrane	4	0	1	1
BP	interferon-mediated signaling pathway	105	0	1	1
BP	DNA replication-dependent chromatin disassembly	3	0	1	1
MF	sodium,bicarbonate:chloride antiporter activity	3	0	1	1
BP	endolysosomal toll-like receptor signaling pathway	44	0	1	1
BP	cell surface toll-like receptor signaling pathway	70	0	1	1
BP	cGAS/STING signaling pathway	21	0	1	1
MF	chloride:bicarbonate antiporter activity	12	0	1	1
MF	L-asparagine:sodium symporter activity	1	0	1	1
MF	L-glutamine:sodium symporter activity	1	0	1	1
MF	haloperoxidase activity	1	0	1	1
MF	halogenase activity	1	0	1	1
MF	histone H3K122 acetyltransferase activity	1	0	1	1
MF	pore-forming activity	2	0	1	1
MF	membrane destabilizing activity	3	0	1	1
BP	zinc ion import into secretory vesicle	1	0	1	1
BP	zinc ion import into zymogen granule	1	0	1	1
BP	zinc ion import into lysosome	4	0	1	1
BP	zinc ion import into mitochondrion	1	0	1	1
BP	L-kynurenine transmembrane transport	1	0	1	1
MF	L-kynurenine transmembrane transporter activity	1	0	1	1
BP	inhibition of non-skeletal tissue mineralization	4	0	1	1
MF	mannose:sodium symporter activity	1	0	1	1
MF	fructose:sodium symporter activity	1	0	1	1
MF	neutral L-amino acid:sodium:chloride symporter activity	1	0	1	1
MF	5'-(N(7)-methyl 5'-triphosphoguanosine)-[mRNA] diphosphatase activity	2	0	1	1
MF	5'-(N(7)-methylguanosine 5'-triphospho)-[mRNA] hydrolase activity	5	0	1	1
MF	histone deubiquitinase activity	7	0	1	1
MF	histone H2B deubiquitinase activity	4	0	1	1
MF	histone H4K12 deacetylase activity	1	0	1	1
MF	histone H3 methyltransferase activity	41	0	1	1
MF	histone H4 methyltransferase activity	16	0	1	1
MF	histone H2A methyltransferase activity	3	0	1	1
MF	histone H4K20me methyltransferase activity	4	0	1	1
MF	histone H4K20 trimethyltransferase activity	1	0	1	1
MF	histone H4K20 monomethyltransferase activity	6	0	1	1
MF	histone H3K4 monomethyltransferase activity	8	0	1	1
MF	histone H3K4 dimethyltransferase activity	1	0	1	1
MF	histone H3K9me2 methyltransferase activity	7	0	1	1
MF	histone H3K9 monomethyltransferase activity	6	0	1	1
MF	histone H3K9 trimethyltransferase activity	4	0	1	1
MF	histone H2A deubiquitinase activity	5	0	1	1
MF	histone H3K27 trimethyltransferase activity	3	0	1	1
MF	histone H3K27 dimethyltransferase activity	1	0	1	1
MF	histone H3K36 dimethyltransferase activity	4	0	1	1
MF	histone H3K36 trimethyltransferase activity	5	0	1	1
MF	histone H3K79 trimethyltransferase activity	1	0	1	1
BP	target-directed miRNA degradation	5	0	1	1
BP	cellular detoxification of metal ion	3	0	1	1
BP	multicellular organismal-level chemical homeostasis	79	0	1	1
BP	secondary piRNA processing	2	0	1	1
BP	piRNA-mediated heterochromatin formation	15	0	1	1
MF	polyspecific organic cation:proton antiporter activity	2	0	1	1
BP	AIM2 inflammasome complex assembly	6	0	1	1
BP	regulation of AIM2 inflammasome complex assembly	4	0	1	1
BP	negative regulation of AIM2 inflammasome complex assembly	2	0	1	1
BP	positive regulation of AIM2 inflammasome complex assembly	2	0	1	1
BP	disruption of cellular anatomical structure in another organism	3	0	1	1
MF	mitochondrial large ribosomal subunit binding	2	0	1	1
MF	medium-chain fatty acid omega-hydroxylase activity	1	0	1	1
MF	calcium:manganese antiporter activity	1	0	1	1
MF	histone H4K12 methyltransferase activity	1	0	1	1
MF	ATP:phosphate antiporter activity	3	0	1	1
MF	ADP:phosphate antiporter activity	2	0	1	1
BP	primary piRNA processing	1	0	1	1
BP	piRNA-mediated gene silencing by mRNA destabilization	3	0	1	1
MF	histone modifying activity	407	0	1	1
MF	RNA polymerase II CTD heptapeptide repeat modifying activity	17	0	1	1
MF	histone H2A kinase activity	230	0	1	1
MF	histone H3 kinase activity	12	0	1	1
MF	histone H2B kinase activity	2	0	1	1
MF	histone H3K4 trimethyltransferase activity	10	0	1	1
MF	histone H4K91 ubiquitin ligase activity	1	0	1	1
MF	histone H2AX kinase activity	5	0	1	1
BP	retrotransposon silencing by heterochromatin formation	18	0	1	1
BP	piRNA-mediated retrotransposon silencing by heterochromatin formation	5	0	1	1
BP	retrotransposon silencing by mRNA destabilization	4	0	1	1
BP	purine nucleotide import into lysosome	1	0	1	1
BP	ribosome hibernation	4	0	1	1
MF	G/T mismatch-specific thymine-DNA glycosylase activity	1	0	1	1
MF	phosphatidylinositol 3-kinase activator activity	6	0	1	1
MF	phosphatidylinositol 3-kinase inhibitor activity	5	0	1	1
MF	very-long-chain 3-oxoacyl-CoA reductase activity	1	0	1	1
MF	Atg8-family conjugating enzyme activity	1	0	1	1
MF	molecular tag activity	14	0	1	1
MF	histone H3K deacetylase activity	4	0	1	1
MF	histone H4K deacetylase activity	3	0	1	1
MF	histone H3 demethylase activity	22	0	1	1
MF	histone H2A ubiquitin ligase activity	6	0	1	1
MF	histone H2B ubiquitin ligase activity	2	0	1	1
MF	histone H3 ubiquitin ligase activity	1	0	1	1
MF	histone H4 ubiquitin ligase activity	1	0	1	1
MF	histone H3 arginine deiminase activity	2	0	1	1
MF	histone H4 demethylase activity	4	0	1	1
BP	disruption of anatomical structure in another organism	117	0	1	1
BP	disruption of cell in another organism	114	0	1	1
BP	maternal mRNA clearance	1	0	1	1
BP	intracellular nitrogen homeostasis	4	0	1	1
BP	autosome genomic imprinting	5	0	1	1
MF	receptor ligand inhibitor activity	6	0	1	1
BP	inflammasome-mediated signaling pathway	41	0	1	1
BP	regulation of inflammasome-mediated signaling pathway	36	0	1	1
BP	negative regulation of inflammasome-mediated signaling pathway	16	0	1	1
BP	positive regulation of inflammasome-mediated signaling pathway	19	0	1	1
MF	glucose sensor activity	2	0	1	1
MF	protein serine pyrophosphorylase activity	1	0	1	1
BP	transforming growth factor beta receptor superfamily signaling pathway	376	2	0.0328231	1	FOS,ZMIZ1
MF	tRNA(Ser) (uridine(44)-2'-O-)-methyltransferase activity	1	0	1	1
MF	tRNA methyltransferase activator activity	2	0	1	1
MF	methyltransferase regulator activity	3	0	1	1
MF	transporter regulator activity	162	0	1	1
MF	transporter activator activity	9	0	1	1
MF	transporter inhibitor activity	44	0	1	1
BP	positive regulation of cGAS/STING signaling pathway	3	0	1	1
BP	broken chromosome clustering	2	0	1	1
MF	nitric oxide dioxygenase activity, heme protein as donor	1	0	1	1
BP	chromosomal DNA methylation maintenance following DNA replication	2	0	1	1
BP	intracellular signaling cassette	1882	2	0.44359	1	FOS,ZMIZ1
MF	tRNA-queuosine(34) galactosyltransferase activity	1	0	1	1
MF	short-chain fatty acyl-CoA hydrolase activity	1	0	1	1
MF	DNA N6-methyladenine demethylase activity	2	0	1	1
MF	diphthine methyl ester synthase activity	1	0	1	1
BP	positive regulation of gene expression, epigenetic	56	0	1	1
MF	intracellularly calcium-gated channel activity	19	0	1	1
MF	enoyl-[acyl-carrier-protein] reductase (NADPH) activity	2	0	1	1
MF	glycerol-3-phosphate dehydrogenase (NAD+) activity	2	0	1	1
BP	cAMP/PKA signal transduction	22	0	1	1
BP	regulation of cAMP/PKA signal transduction	17	0	1	1
BP	negative regulation of cAMP/PKA signal transduction	5	0	1	1
BP	positive regulation of cAMP/PKA signal transduction	9	0	1	1
BP	mitochondrial protein quality control	3	0	1	1
BP	chromosomal 5-methylcytosine DNA demethylation pathway	4	0	1	1
BP	chromosomal 5-methylcytosine DNA demethylation, oxidation pathway	1	0	1	1
BP	gene silencing by piRNA-directed DNA methylation	13	0	1	1
MF	dsDNA-RNA triple helix-forming chromatin adaptor activity	2	0	1	1
MF	UFM1-modified protein reader activity	3	0	1	1
BP	nucleic acid biosynthetic process	4456	3	0.550261	1	FOS,ZMIZ1,AHRR
BP	nucleic acid catabolic process	413	0	1	1
BP	negative regulation of HRI-mediated signaling	2	0	1	1
MF	ATP:ATP adenylyltransferase activity	1	0	1	1
BP	nuclear receptor-mediated signaling pathway	170	1	0.12896	1	ZMIZ1
BP	retrotransposon silencing by piRNA-directed DNA methylation	13	0	1	1
BP	protein branched polyubiquitination	17	0	1	1
BP	GDP-mannose biosynthetic process from glucose	5	0	1	1
MF	UTP thiamine diphosphokinase activity	1	0	1	1
BP	pyroptotic cell death	5	0	1	1
BP	dipeptide transmembrane transport from lysosomal lumen to cytosol	1	0	1	1
MF	peptide lactyltransferase (ATP-dependent) activity	1	0	1	1
MF	protein lysine delactylase activity	1	0	1	1
BP	phospholipase C/protein kinase C signal transduction	3	0	1	1
CC	primary dendrite	2	0	1	1
CC	distal dendrite	2	0	1	1
BP	regulation of spontaneous synaptic transmission	6	0	1	1
CC	enzyme activator complex	14	0	1	1
BP	clathrin-dependent synaptic vesicle endocytosis	2	0	1	1
BP	regulation of neuron projection arborization	14	0	1	1
BP	positive regulation of neuron projection arborization	8	0	1	1
CC	apical distal dendrite	1	0	1	1
BP	basal dendrite development	3	0	1	1
BP	basal dendrite morphogenesis	3	0	1	1
BP	basal dendrite arborization	3	0	1	1
BP	apical dendrite morphogenesis	1	0	1	1
BP	apical dendrite development	1	0	1	1
BP	apical dendrite arborization	1	0	1	1
BP	oxidised low-density lipoprotein particle clearance	1	0	1	1
MF	oxidised low-density lipoprotein particle receptor activity	1	0	1	1
BP	regulation of protein localization to lysosome	5	0	1	1
BP	positive regulation of protein localization to lysosome	3	0	1	1
BP	negative regulation of protein localization to lysosome	2	0	1	1
CC	distal axon	266	0	1	1
BP	regulation of trans-synaptic signaling by BDNF, modulating synaptic transmission	2	0	1	1
BP	regulation of trans-synaptic signaling by endocannabinoid, modulating synaptic transmission	1	0	1	1
BP	regulation of calcium-dependent activation of synaptic vesicle fusion	2	0	1	1
BP	postsynaptic dense core vesicle exocytosis	1	0	1	1
MF	structural constituent of synapse-associated extracellular matrix	2	0	1	1
BP	regulation of postsynaptic dense core vesicle exocytosis	1	0	1	1
BP	regulation of synaptic signaling by nitric oxide	1	0	1	1
MF	G protein-coupled neurotransmitter receptor activity involved in regulation of presynaptic membrane potential	3	0	1	1
CC	cerebellar granule cell to Purkinje cell synapse	3	0	1	1
CC	postsynaptic Golgi apparatus	2	0	1	1
BP	regulation of postsynapse assembly	44	0	1	1
CC	cerebellar climbing fiber to Purkinje cell synapse	8	0	1	1
BP	regulation of postsynaptic neurotransmitter receptor diffusion trapping	2	0	1	1
CC	amylin receptor complex 1	1	0	1	1
CC	amylin receptor complex 2	1	0	1	1
CC	amylin receptor complex 3	2	0	1	1
BP	complement-mediated synapse pruning	4	0	1	1
BP	visual system development	406	2	0.0450725	1	FOS,CPAMD8
BP	vertebrate eye-specific patterning	3	0	1	1
BP	regulation of deacetylase activity	2	0	1	1
BP	regulation of arginase activity	1	0	1	1
BP	positive regulation of arginase activity	1	0	1	1
BP	regulation of protein-glutamine gamma-glutamyltransferase activity	2	0	1	1
BP	positive regulation of protein-glutamine gamma-glutamyltransferase activity	2	0	1	1
BP	neuroinflammatory response	86	0	1	1
BP	regulation of neuroinflammatory response	41	0	1	1
BP	positive regulation of neuroinflammatory response	18	0	1	1
BP	negative regulation of neuroinflammatory response	17	0	1	1
BP	multiple spine synapse organization	1	0	1	1
BP	multiple spine synapse organization, single dendrite	1	0	1	1
BP	amyloid-beta clearance by transcytosis	7	0	1	1
BP	amyloid-beta clearance by cellular catabolic process	8	0	1	1
BP	glial cell-neuron signaling	4	0	1	1
BP	neuron-glial cell signaling	5	0	1	1
BP	regulation of microtubule anchoring at centrosome	1	0	1	1
BP	negative regulation of monocyte activation	3	0	1	1
BP	reactive gliosis	6	0	1	1
BP	transport across blood-brain barrier	85	0	1	1
BP	protein localization to cell-cell junction	22	0	1	1
BP	regulation of protein localization to cell-cell junction	3	0	1	1
BP	positive regulation of protein localization to cell-cell junction	1	0	1	1
BP	regulation of transepithelial transport	4	0	1	1
BP	cell-substrate junction organization	101	0	1	1
BP	regulation of cell-substrate junction organization	66	0	1	1
BP	positive regulation of cell-substrate junction organization	31	0	1	1
BP	negative regulation of cell-substrate junction organization	15	0	1	1
BP	regulation of interleukin-33 production	4	0	1	1
BP	negative regulation of interleukin-33 production	3	0	1	1
BP	positive regulation of interleukin-33 production	1	0	1	1
BP	regulation of interleukin-37 production	1	0	1	1
BP	interleukin-37 production	1	0	1	1
BP	negative regulation of interleukin-37 production	1	0	1	1
BP	regulation of CD86 production	1	0	1	1
BP	positive regulation of CD86 production	1	0	1	1
BP	regulation of CD80 production	1	0	1	1
BP	positive regulation of CD80 production	1	0	1	1
BP	cell junction disassembly	28	0	1	1
BP	cell-cell junction disassembly	5	0	1	1
BP	regulation of interleukin-17A production	1	0	1	1
BP	negative regulation of interleukin-17A production	1	0	1	1
BP	interleukin-34 production	2	0	1	1
BP	regulation of interleukin-34 production	2	0	1	1
BP	negative regulation of interleukin-34 production	2	0	1	1
BP	regulation of phosphatidylcholine metabolic process	10	0	1	1
BP	positive regulation of phosphatidylcholine metabolic process	3	0	1	1
BP	negative regulation of phosphatidylcholine metabolic process	2	0	1	1
BP	regulation of phosphatidylethanolamine metabolic process	1	0	1	1
BP	regulation of phosphatidylserine metabolic process	1	0	1	1
BP	regulation of interleukin-32 production	1	0	1	1
BP	negative regulation of interleukin-32 production	1	0	1	1
BP	regulation of transport across blood-brain barrier	1	0	1	1
BP	positive regulation of transport across blood-brain barrier	1	0	1	1
BP	negative regulation of transport across blood-brain barrier	1	0	1	1
MF	ADP-D-ribose modification-dependent protein binding	6	0	1	1
MF	poly-ADP-D-ribose modification-dependent protein binding	4	0	1	1
BP	Fc receptor-mediated immune complex endocytosis	2	0	1	1
BP	glutathione import into mitochondrion	1	0	1	1
MF	protein decrotonylase activity	4	0	1	1
MF	histone decrotonylase activity	4	0	1	1
MF	protein de-2-hydroxyisobutyrylase activity	2	0	1	1
MF	NAD-dependent protein decrotonylase activity	1	0	1	1
MF	NAD-dependent histone decrotonylase activity	1	0	1	1
MF	CCACCA tRNA nucleotidyltransferase activity	1	0	1	1
BP	positive regulation of ferroptosis	1	0	1	1
BP	maternal-to-zygotic transition of gene expression	3	0	1	1
BP	sneeze reflex	2	0	1	1
BP	Leydig cell proliferation	2	0	1	1
BP	sensory perception of itch	2	0	1	1
BP	somatic sensory system development	1	0	1	1
BP	mitocytosis	5	0	1	1
MF	neuropeptide activity	31	0	1	1
MF	purine nucleotide uniporter activity	1	0	1	1
MF	sulfate:chloride antiporter activity	1	0	1	1
CC	TMEM240-body	1	0	1	1
MF	muramyl dipeptide kinase activity	1	0	1	1
BP	negative regulation of cGAS/STING signaling pathway	15	0	1	1
BP	microfibril assembly	1	0	1	1
CC	macropinosome membrane	2	0	1	1
BP	multi-pass transmembrane protein insertion into ER membrane	6	0	1	1
CC	multi-pass translocon complex	6	0	1	1
BP	surfactant secretion	2	0	1	1
MF	ubiquitin ligase complex scaffold activity	7	0	1	1
CC	non-canonical inflammasome complex	1	0	1	1
BP	non-canonical inflammasome complex assembly	3	0	1	1
BP	lipid droplet fusion	6	0	1	1
BP	negative regulation of lipid droplet fusion	1	0	1	1
MF	G protein-coupled glycine receptor activity	1	0	1	1
MF	iodide channel activity	1	0	1	1
MF	hypoxia-inducible factor-proline dioxygenase activity	4	0	1	1
BP	spermatid cytoplasm removal during spermiation of flagellated sperm	1	0	1	1
MF	internal N(7)-methylguanine-containing RNA reader activity	1	0	1	1
MF	internal mRNA (guanine-N7-)-methyltransferase activity	1	0	1	1
BP	spliceosome-depend formation of circular RNA	3	0	1	1
BP	chordate pharynx development	3	0	1	1
MF	tRNA (guanine(10)-N2)-methyltransferase activity	1	0	1	1
MF	tRNA (guanine(26)-N2)-dimethyltransferase activity	1	0	1	1
MF	tRNA (adenine(9)-N1)-methyltransferase activity	1	0	1	1
MF	tRNA (adenine(58)-N1)-methyltransferase activity	2	0	1	1
CC	axonemal microtubule doublet inner sheath	43	0	1	1
CC	axonemal A tubule inner sheath	28	0	1	1
CC	axonemal B tubule inner sheath	13	0	1	1
MF	tRNA (guanine(6)-N2)-methyltransferase activity	1	0	1	1
MF	tRNA (guanine(7)-N2)-methyltransferase activity	1	0	1	1
MF	bis(monoacylglycero)phosphate synthase activity	1	0	1	1
MF	structural constituent of nuclear lamina	2	0	1	1
BP	protein-RNA covalent cross-linking repair	3	0	1	1
MF	pH-gated monoatomic ion channel activity	4	0	1	1
MF	protein-DNA covalent cross-linking activity	1	0	1	1
CC	mRNA cap methyltransferase RNMT:RAMAC complex	2	0	1	1
MF	bicarbonate channel activity	3	0	1	1
MF	protein-RNA sequence-specific adaptor activity	1	0	1	1
BP	phospholipase C-activating endothelin receptor signaling pathway	1	0	1	1
BP	GDF15-GFRAL signaling pathway	4	0	1	1
BP	negative regulation of GDF15-GFRAL signaling pathway	1	0	1	1
MF	tRNA pseudouridine(38-40) synthase activity	1	0	1	1
MF	tRNA pseudouridine(55) synthase activity	3	0	1	1
MF	tRNA pseudouridine(13) synthase activity	1	0	1	1
MF	tRNA pseudouridine(38/39) synthase activity	1	0	1	1
CC	branched-chain alpha-ketoacid dehydrogenase complex	4	0	1	1
BP	CD27 signaling pathway	5	0	1	1
MF	S-nitrosoglutathione reductase (NADPH) activity	2	0	1	1
BP	CD8-positive, alpha-beta T cell homeostasis	1	0	1	1
MF	2-oxoadipate dehydrogenase activity	1	0	1	1
CC	oxoadipate dehydrogenase complex	3	0	1	1
BP	magnesium ion transport from cytosol to endoplasmic reticulum	1	0	1	1
BP	positive regulation of autophagosome-lysosome fusion	2	0	1	1
MF	dipeptide uniporter activity	1	0	1	1
MF	autophagosome-membrane adaptor activity	4	0	1	1
BP	paracellular transport	6	0	1	1
MF	phospholipase C activator activity	3	0	1	1
MF	paracellular tight junction channel activity	5	0	1	1
BP	autophagosome-dependent secretion	1	0	1	1
BP	stereocilium bundle organization	2	0	1	1
BP	negative regulation of phospholipase C/protein kinase C signal transduction	2	0	1	1
MF	endoplasmic reticulum-organelle membrane tether activity	4	0	1	1
MF	stalled ribosome sensor activity	4	0	1	1
CC	ankyrin-1 complex	7	0	1	1
CC	SKA complex	3	0	1	1
BP	L-amino acid metabolic process	172	0	1	1
BP	L-amino acid biosynthetic process	56	0	1	1
BP	L-amino acid catabolic process	72	0	1	1
BP	import into the mitochondrion	49	0	1	1
BP	export from the mitochondrion	3	0	1	1
BP	proteinogenic amino acid biosynthetic process	55	0	1	1
BP	proteinogenic amino acid metabolic process	165	0	1	1
BP	proteinogenic amino acid catabolic process	68	0	1	1
BP	non-proteinogenic amino acid metabolic process	62	0	1	1
BP	non-proteinogenic amino acid biosynthetic process	15	0	1	1
BP	non-proteinogenic amino acid catabolic process	16	0	1	1
CC	virus-like capsid	1	0	1	1
CC	box C/D RNP complex	6	0	1	1
MF	nuclease activator activity	1	0	1	1
MF	ribonuclease activator activity	1	0	1	1
MF	lipid transmembrane transporter activity	54	0	1	1
MF	RNA ligase (GTP) activity	1	0	1	1
MF	S-adenosyl-L-methionine:S-adenosyl-L-homocysteine antiporter activity	1	0	1	1
MF	broad specificity neutral L-amino acid:basic L-amino acid antiporter activity	1	0	1	1
BP	co-transcriptional mRNA 3'-end processing, cleavage and polyadenylation pathway	9	0	1	1
BP	cytosolic mRNA polyadenylation	3	0	1	1
BP	co-transcriptional RNA 3'-end processing, cleavage and polyadenylation pathway	10	0	1	1
BP	nucleoside import across plasma membrane	1	0	1	1
CC	Knl1/Spc105 complex	2	0	1	1
MF	membrane bending activity	1	0	1	1
MF	U6 snRNA 2'-O-ribose methyltransferase activity	1	0	1	1
CC	RQC-trigger complex	1	0	1	1
BP	cytosolic small ribosomal subunit assembly	3	0	1	1
BP	mitochondrial small ribosomal subunit assembly	2	0	1	1
MF	inositol phosphate kinase activity	11	0	1	1
BP	lncRNA processing	2	0	1	1
BP	GPI anchored protein biosynthesis	31	0	1	1
BP	regulation of serine-type endopeptidase activity	5	0	1	1
BP	negative regulation of serine-type endopeptidase activity	3	0	1	1
BP	positive regulation of serine-type endopeptidase activity	3	0	1	1
BP	positive regulation of dendrite development	15	0	1	1
BP	regulation of corticotropin-releasing hormone receptor activity	1	0	1	1
BP	negative regulation of corticotropin-releasing hormone receptor activity	1	0	1	1
BP	regulation of cytokine production involved in inflammatory response	76	0	1	1
BP	negative regulation of cytokine production involved in inflammatory response	37	0	1	1
BP	positive regulation of cytokine production involved in inflammatory response	30	0	1	1
BP	regulation of protein kinase C activity	5	0	1	1
BP	positive regulation of protein kinase C activity	5	0	1	1
BP	regulation of substrate adhesion-dependent cell spreading	61	0	1	1
BP	negative regulation of substrate adhesion-dependent cell spreading	14	0	1	1
BP	positive regulation of substrate adhesion-dependent cell spreading	42	0	1	1
BP	regulation of ruffle assembly	30	0	1	1
BP	negative regulation of ruffle assembly	7	0	1	1
BP	positive regulation of ruffle assembly	15	0	1	1
BP	regulation of cellular response to heat	16	0	1	1
BP	positive regulation of cellular response to heat	1	0	1	1
BP	regulation of cellular response to hypoxia	20	0	1	1
BP	negative regulation of cellular response to hypoxia	10	0	1	1
BP	positive regulation of cellular response to hypoxia	4	0	1	1
BP	regulation of protein K63-linked ubiquitination	13	0	1	1
BP	negative regulation of protein K63-linked ubiquitination	5	0	1	1
BP	regulation of hemostasis	71	0	1	1
BP	negative regulation of hemostasis	51	0	1	1
BP	positive regulation of hemostasis	27	0	1	1
BP	regulation of retinoic acid biosynthetic process	3	0	1	1
BP	negative regulation of retinoic acid biosynthetic process	2	0	1	1
BP	positive regulation of retinoic acid biosynthetic process	1	0	1	1
BP	negative regulation of ceramide biosynthetic process	5	0	1	1
BP	regulation of peroxisome organization	3	0	1	1
BP	regulation of cellular hyperosmotic salinity response	4	0	1	1
BP	regulation of neuromuscular synaptic transmission	3	0	1	1
BP	positive regulation of neuromuscular synaptic transmission	3	0	1	1
BP	regulation of cellular response to insulin stimulus	77	0	1	1
BP	negative regulation of cellular response to insulin stimulus	45	0	1	1
BP	positive regulation of cellular response to insulin stimulus	26	0	1	1
BP	regulation of arginine biosynthetic process	1	0	1	1
BP	regulation of arginine catabolic process	2	0	1	1
BP	negative regulation of arginine catabolic process	2	0	1	1
BP	regulation of peptidyl-tyrosine autophosphorylation	3	0	1	1
BP	negative regulation of peptidyl-tyrosine autophosphorylation	1	0	1	1
BP	positive regulation of peptidyl-tyrosine autophosphorylation	2	0	1	1
BP	positive regulation of G1/S transition of mitotic cell cycle	52	0	1	1
BP	regulation of plasma cell differentiation	6	0	1	1
BP	negative regulation of plasma cell differentiation	2	0	1	1
BP	positive regulation of plasma cell differentiation	4	0	1	1
BP	regulation of endoplasmic reticulum unfolded protein response	32	0	1	1
BP	negative regulation of endoplasmic reticulum unfolded protein response	17	0	1	1
BP	positive regulation of endoplasmic reticulum unfolded protein response	13	0	1	1
BP	regulation of hyaluranon cable assembly	3	0	1	1
BP	positive regulation of hyaluranon cable assembly	3	0	1	1
BP	regulation of nodal signaling pathway	4	0	1	1
BP	negative regulation of nodal signaling pathway	3	0	1	1
BP	extracellular regulation of signal transduction	13	0	1	1
BP	extracellular negative regulation of signal transduction	13	0	1	1
BP	regulation of execution phase of apoptosis	29	0	1	1
BP	negative regulation of execution phase of apoptosis	15	0	1	1
BP	positive regulation of execution phase of apoptosis	14	0	1	1
BP	regulation of receptor binding	16	0	1	1
BP	negative regulation of receptor binding	12	0	1	1
BP	positive regulation of receptor binding	5	0	1	1
BP	regulation of hyaluronan biosynthetic process	8	0	1	1
BP	negative regulation of hyaluronan biosynthetic process	4	0	1	1
BP	positive regulation of hyaluronan biosynthetic process	4	0	1	1
BP	regulation of lipid binding	3	0	1	1
BP	negative regulation of lipid binding	3	0	1	1
BP	regulation of renin secretion into blood stream	3	0	1	1
BP	negative regulation of renin secretion into blood stream	1	0	1	1
BP	positive regulation of renin secretion into blood stream	2	0	1	1
BP	negative regulation of phospholipase A2 activity	1	0	1	1
BP	negative regulation of arachidonate secretion	1	0	1	1
BP	regulation of oligodendrocyte apoptotic process	2	0	1	1
BP	positive regulation of oligodendrocyte apoptotic process	2	0	1	1
BP	regulation of Schwann cell migration	5	0	1	1
BP	negative regulation of Schwann cell migration	3	0	1	1
BP	positive regulation of Schwann cell migration	2	0	1	1
BP	regulation of defense response to fungus	6	0	1	1
BP	regulation of nuclear-transcribed mRNA catabolic process, deadenylation-dependent decay	23	0	1	1
BP	negative regulation of nuclear-transcribed mRNA catabolic process, deadenylation-dependent decay	12	0	1	1
BP	positive regulation of nuclear-transcribed mRNA catabolic process, deadenylation-dependent decay	12	0	1	1
BP	regulation of bone trabecula formation	2	0	1	1
BP	negative regulation of bone trabecula formation	2	0	1	1
BP	regulation of bone mineralization involved in bone maturation	7	0	1	1
BP	negative regulation of bone mineralization involved in bone maturation	4	0	1	1
BP	positive regulation of bone mineralization involved in bone maturation	3	0	1	1
BP	regulation of phospholipid scramblase activity	1	0	1	1
BP	positive regulation of phospholipid scramblase activity	1	0	1	1
BP	regulation of glial cell-derived neurotrophic factor production	2	0	1	1
BP	positive regulation of glial cell-derived neurotrophic factor production	2	0	1	1
BP	regulation of protein localization to nucleus	144	0	1	1
BP	negative regulation of protein localization to nucleus	37	0	1	1
BP	positive regulation of protein localization to nucleus	93	0	1	1
BP	negative regulation of clathrin-dependent endocytosis	3	0	1	1
BP	regulation of single-species biofilm formation	2	0	1	1
BP	negative regulation of single-species biofilm formation	2	0	1	1
BP	regulation of oocyte maturation	7	0	1	1
BP	negative regulation of oocyte maturation	4	0	1	1
BP	positive regulation of oocyte maturation	3	0	1	1
BP	mesenchymal cell apoptotic process involved in metanephros development	3	0	1	1
BP	apoptotic process involved in metanephric collecting duct development	2	0	1	1
BP	apoptotic process involved in metanephric nephron tubule development	2	0	1	1
BP	regulation of cardiolipin metabolic process	3	0	1	1
BP	positive regulation of cardiolipin metabolic process	1	0	1	1
BP	regulation of mesenchymal cell apoptotic process involved in metanephros development	3	0	1	1
BP	negative regulation of mesenchymal cell apoptotic process involved in metanephros development	3	0	1	1
BP	regulation of apoptotic process involved in metanephric collecting duct development	2	0	1	1
BP	negative regulation of apoptotic process involved in metanephric collecting duct development	2	0	1	1
BP	regulation of apoptotic process involved in metanephric nephron tubule development	2	0	1	1
BP	negative regulation of apoptotic process involved in metanephric nephron tubule development	2	0	1	1
BP	regulation of amyloid-beta clearance	20	0	1	1
BP	negative regulation of amyloid-beta clearance	11	0	1	1
BP	positive regulation of amyloid-beta clearance	8	0	1	1
BP	regulation of NLRP3 inflammasome complex assembly	33	0	1	1
BP	negative regulation of NLRP3 inflammasome complex assembly	14	0	1	1
BP	positive regulation of NLRP3 inflammasome complex assembly	18	0	1	1
BP	regulation of single-species biofilm formation in or on host organism	2	0	1	1
BP	negative regulation of single-species biofilm formation in or on host organism	2	0	1	1
BP	regulation of Kit signaling pathway	2	0	1	1
BP	negative regulation of Kit signaling pathway	2	0	1	1
BP	regulation of metanephric mesenchymal cell migration by platelet-derived growth factor receptor-beta signaling pathway	3	0	1	1
BP	regulation of phenotypic switching	6	0	1	1
BP	negative regulation of phenotypic switching	2	0	1	1
BP	regulation of synaptic vesicle endocytosis	21	0	1	1
BP	positive regulation of synaptic vesicle endocytosis	6	0	1	1
BP	positive regulation of MDA-5 signaling pathway	3	0	1	1
BP	positive regulation of RIG-I signaling pathway	10	0	1	1
BP	regulation of cytoplasmic translational elongation	3	0	1	1
BP	negative regulation of cytoplasmic translational elongation	2	0	1	1
BP	regulation of RNA-dependent RNA polymerase activity	1	0	1	1
BP	negative regulation of RNA-dependent RNA polymerase activity	1	0	1	1
BP	regulation of DNA-directed DNA polymerase activity	9	0	1	1
BP	positive regulation of DNA-directed DNA polymerase activity	9	0	1	1
BP	regulation of long-term synaptic potentiation	47	0	1	1
BP	negative regulation of long-term synaptic potentiation	14	0	1	1
BP	positive regulation of long-term synaptic potentiation	22	0	1	1
BP	regulation of CD4-positive, alpha-beta T cell costimulation	2	0	1	1
BP	negative regulation of CD4-positive, alpha-beta T cell costimulation	1	0	1	1
BP	positive regulation of CD4-positive, alpha-beta T cell costimulation	1	0	1	1
BP	regulation of post-transcriptional gene silencing by regulatory ncRNA	30	0	1	1
BP	negative regulation of post-transcriptional gene silencing by regulatory ncRNA	18	0	1	1
BP	positive regulation of post-transcriptional gene silencing by RNA	11	0	1	1
BP	regulation of purine nucleotide biosynthetic process	19	0	1	1
BP	negative regulation of purine nucleotide biosynthetic process	5	0	1	1
BP	positive regulation of purine nucleotide biosynthetic process	10	0	1	1
BP	regulation of secondary metabolite biosynthetic process	15	0	1	1
BP	negative regulation of secondary metabolite biosynthetic process	5	0	1	1
BP	positive regulation of secondary metabolite biosynthetic process	9	0	1	1
BP	regulation of cellular response to oxidative stress	20	0	1	1
BP	negative regulation of cellular response to oxidative stress	5	0	1	1
BP	positive regulation of cellular response to oxidative stress	1	0	1	1
BP	regulation of defense response to bacterium	20	0	1	1
BP	negative regulation of defense response to bacterium	5	0	1	1
BP	positive regulation of defense response to bacterium	14	0	1	1
BP	regulation of glutamate receptor signaling pathway	6	0	1	1
BP	negative regulation of glutamate receptor signaling pathway	1	0	1	1
BP	positive regulation of glutamate receptor signaling pathway	3	0	1	1
BP	regulation of long-term synaptic depression	13	0	1	1
BP	negative regulation of long-term synaptic depression	2	0	1	1
BP	positive regulation of long-term synaptic depression	6	0	1	1
BP	regulation of diacylglycerol biosynthetic process	1	0	1	1
BP	palmitic acid metabolic process	1	0	1	1
BP	palmitic acid biosynthetic process	1	0	1	1
BP	regulation of purine nucleotide metabolic process	81	0	1	1
BP	negative regulation of purine nucleotide metabolic process	27	0	1	1
BP	positive regulation of purine nucleotide metabolic process	36	0	1	1
BP	acetate ester metabolic process	6	0	1	1
BP	acetate ester biosynthetic process	3	0	1	1
BP	regulation of monocyte aggregation	3	0	1	1
BP	positive regulation of monocyte aggregation	3	0	1	1
BP	olefin metabolic process	2	0	1	1
BP	regulation of uterine smooth muscle relaxation	1	0	1	1
BP	positive regulation of uterine smooth muscle relaxation	1	0	1	1
BP	regulation of adenylate cyclase-inhibiting opioid receptor signaling pathway	1	0	1	1
BP	positive regulation of adenylate cyclase-inhibiting opioid receptor signaling pathway	1	0	1	1
BP	regulation of phospholipase C-activating G protein-coupled receptor signaling pathway	7	0	1	1
BP	negative regulation of phospholipase C-activating G protein-coupled receptor signaling pathway	2	0	1	1
BP	positive regulation of phospholipase C-activating G protein-coupled receptor signaling pathway	5	0	1	1
BP	regulation of p38MAPK cascade	44	0	1	1
BP	positive regulation of p38MAPK cascade	30	0	1	1
BP	regulation of vascular endothelial growth factor signaling pathway	29	0	1	1
BP	negative regulation of vascular endothelial growth factor signaling pathway	16	0	1	1
BP	positive regulation of vascular endothelial growth factor signaling pathway	10	0	1	1
BP	(R)-carnitine transport	2	0	1	1
MF	oligopeptide binding	11	0	1	1
BP	doxorubicin transport	1	0	1	1
BP	protein processing in phagocytic vesicle	2	0	1	1
BP	regulation of membrane depolarization during cardiac muscle cell action potential	5	0	1	1
BP	negative regulation of membrane depolarization during cardiac muscle cell action potential	1	0	1	1
BP	positive regulation of membrane depolarization during cardiac muscle cell action potential	1	0	1	1
BP	mitochondrial RNA modification	8	0	1	1
BP	regulation of glycine import across plasma membrane	2	0	1	1
BP	negative regulation of glycine import across plasma membrane	2	0	1	1
BP	regulation of response to salt stress	4	0	1	1
BP	negative regulation of fermentation	3	0	1	1
BP	regulation of potassium ion transmembrane transporter activity	49	0	1	1
BP	negative regulation of potassium ion transmembrane transporter activity	26	0	1	1
BP	positive regulation of potassium ion transmembrane transporter activity	18	0	1	1
BP	regulation of calcium ion transmembrane transporter activity	65	0	1	1
BP	negative regulation of calcium ion transmembrane transporter activity	28	0	1	1
BP	positive regulation of calcium ion transmembrane transporter activity	30	0	1	1
BP	ripoptosome assembly involved in necroptotic process	3	0	1	1
BP	dextrin catabolic process	1	0	1	1
BP	regulation of mitochondrial outer membrane permeabilization involved in apoptotic signaling pathway	22	0	1	1
BP	negative regulation of mitochondrial outer membrane permeabilization involved in apoptotic signaling pathway	13	0	1	1
BP	positive regulation of mitochondrial outer membrane permeabilization involved in apoptotic signaling pathway	9	0	1	1
BP	regulation of response to reactive oxygen species	10	0	1	1
BP	negative regulation of response to reactive oxygen species	1	0	1	1
BP	regulation of L-glutamine import across plasma membrane	1	0	1	1
BP	positive regulation of L-glutamine import across plasma membrane	1	0	1	1
BP	sarcosine metabolic process	2	0	1	1
BP	sarcosine catabolic process	1	0	1	1
BP	guanosine-containing compound metabolic process	1	0	1	1
BP	glucosamine-containing compound metabolic process	23	0	1	1
BP	glucosamine-containing compound catabolic process	10	0	1	1
BP	glucosamine-containing compound biosynthetic process	2	0	1	1
BP	regulation of engulfment of apoptotic cell	3	0	1	1
BP	positive regulation of engulfment of apoptotic cell	2	0	1	1
BP	regulation of relaxation of muscle	14	0	1	1
BP	negative regulation of relaxation of muscle	7	0	1	1
BP	positive regulation of relaxation of muscle	3	0	1	1
BP	regulation of relaxation of smooth muscle	2	0	1	1
BP	negative regulation of relaxation of smooth muscle	1	0	1	1
BP	positive regulation of relaxation of smooth muscle	1	0	1	1
BP	regulation of autophagosome maturation	16	0	1	1
BP	negative regulation of autophagosome maturation	5	0	1	1
BP	positive regulation of autophagosome maturation	7	0	1	1
BP	negative regulation of signal transduction in absence of ligand	35	0	1	1
BP	gentamycin metabolic process	1	0	1	1
BP	carbohydrate derivative metabolic process	950	0	1	1	ATP5F1A
BP	carbohydrate derivative catabolic process	246	0	1	1
BP	carbohydrate derivative biosynthetic process	580	0	1	1	ATP5F1A
BP	insulin metabolic process	16	0	1	1
BP	insulin catabolic process	4	0	1	1
BP	mesenchymal cell apoptotic process involved in nephron morphogenesis	4	0	1	1
BP	mesenchymal cell apoptotic process involved in mesonephric nephron morphogenesis	1	0	1	1
BP	mesenchymal cell apoptotic process involved in metanephric nephron morphogenesis	2	0	1	1
BP	gene expression involved in extracellular matrix organization	1	0	1	1
BP	xylulose 5-phosphate biosynthetic process	6	0	1	1
BP	primary amino compound metabolic process	13	0	1	1
BP	primary amino compound biosynthetic process	6	0	1	1
BP	regulation of trophoblast cell migration	17	0	1	1
BP	negative regulation of trophoblast cell migration	7	0	1	1
BP	positive regulation of trophoblast cell migration	7	0	1	1
BP	neural crest cell migration involved in autonomic nervous system development	6	0	1	1
BP	naphthalene catabolic process	1	0	1	1
BP	lycopene metabolic process	1	0	1	1
BP	lycopene catabolic process	1	0	1	1
BP	regulation of ERBB signaling pathway	74	0	1	1
BP	negative regulation of ERBB signaling pathway	34	0	1	1
BP	positive regulation of ERBB signaling pathway	31	0	1	1
BP	regulation of ephrin receptor signaling pathway	2	0	1	1
BP	negative regulation of ephrin receptor signaling pathway	1	0	1	1
BP	positive regulation of ephrin receptor signaling pathway	1	0	1	1
BP	regulation of formation of translation preinitiation complex	1	0	1	1
BP	negative regulation of formation of translation preinitiation complex	1	0	1	1
BP	regulation of extracellular matrix assembly	28	0	1	1
BP	negative regulation of extracellular matrix assembly	11	0	1	1
BP	positive regulation of extracellular matrix assembly	15	0	1	1
BP	regulation of heart looping	2	0	1	1
BP	negative regulation of heart looping	1	0	1	1
BP	regulation of cardiac chamber formation	1	0	1	1
BP	negative regulation of cardiac chamber formation	1	0	1	1
BP	regulation of non-canonical NF-kappaB signal transduction	100	0	1	1
BP	negative regulation of non-canonical NF-kappaB signal transduction	35	0	1	1
BP	positive regulation of non-canonical NF-kappaB signal transduction	63	0	1	1
MF	(R)-carnitine transmembrane transporter activity	2	0	1	1
BP	regulation of lung ciliated cell differentiation	3	0	1	1
BP	negative regulation of lung ciliated cell differentiation	1	0	1	1
BP	positive regulation of lung ciliated cell differentiation	2	0	1	1
BP	regulation of lung goblet cell differentiation	1	0	1	1
BP	positive regulation of lung goblet cell differentiation	1	0	1	1
BP	regulation of intracellular transport of viral material	2	0	1	1
BP	negative regulation of intracellular transport of viral material	2	0	1	1
BP	nucleotide-excision repair involved in interstrand cross-link repair	2	0	1	1
BP	regulation of macrophage colony-stimulating factor production	7	0	1	1
BP	negative regulation of macrophage colony-stimulating factor production	2	0	1	1
BP	positive regulation of macrophage colony-stimulating factor production	4	0	1	1
BP	carbohydrate derivative transport	86	0	1	1
MF	nucleoside phosphate binding	2030	0	1	1	ATP5F1A
BP	succinyl-CoA catabolic process	6	0	1	1
BP	succinyl-CoA biosynthetic process	1	0	1	1
BP	negative regulation of double-strand break repair via single-strand annealing	1	0	1	1
BP	nucleoside phosphate catabolic process	176	0	1	1
BP	nucleoside phosphate biosynthetic process	297	0	1	1	ATP5F1A
BP	regulation of hydrogen peroxide-mediated programmed cell death	15	0	1	1
BP	negative regulation of hydrogen peroxide-mediated programmed cell death	12	0	1	1
BP	positive regulation of hydrogen peroxide-mediated programmed cell death	4	0	1	1
BP	regulation of cargo loading into COPII-coated vesicle	2	0	1	1
BP	negative regulation of cargo loading into COPII-coated vesicle	1	0	1	1
BP	regulation of spermidine biosynthetic process	1	0	1	1
BP	positive regulation of spermidine biosynthetic process	1	0	1	1
BP	regulation of flagellated sperm motility	22	0	1	1
BP	negative regulation of flagellated sperm motility	3	0	1	1
BP	response to tacrolimus	2	0	1	1
BP	response to cytochalasin B	1	0	1	1
BP	regulation of odontoblast differentiation	11	0	1	1
BP	negative regulation of odontoblast differentiation	1	0	1	1
BP	positive regulation of odontoblast differentiation	7	0	1	1
BP	lactone metabolic process	16	0	1	1
BP	lactone catabolic process	3	0	1	1
BP	lactone biosynthetic process	2	0	1	1
BP	thioester transport	2	0	1	1
MF	catecholamine binding	12	0	1	1
BP	regulation of store-operated calcium channel activity	7	0	1	1
BP	negative regulation of store-operated calcium channel activity	1	0	1	1
BP	positive regulation of store-operated calcium channel activity	6	0	1	1
BP	regulation of vasculature development	352	0	1	1
BP	negative regulation of vasculature development	150	0	1	1
BP	response to leptomycin B	1	0	1	1
BP	negative regulation of vasculature development involved in avascular cornea development in camera-type eye	1	0	1	1
BP	response to rapamycin	5	0	1	1
MF	heterocyclic compound binding	2157	0	1	1	ATP5F1A
BP	response to glutathione	1	0	1	1
BP	lipid hydroperoxide transport	2	0	1	1
BP	acetate ester transport	9	0	1	1
MF	acetate ester transmembrane transporter activity	4	0	1	1
BP	organic heteropentacyclic compound metabolic process	7	0	1	1
BP	organic heteropentacyclic compound catabolic process	1	0	1	1
BP	regulation of potassium ion transmembrane transport	87	0	1	1
BP	negative regulation of potassium ion transmembrane transport	31	0	1	1
BP	positive regulation of potassium ion transmembrane transport	34	0	1	1
BP	regulation of chorionic trophoblast cell proliferation	5	0	1	1
BP	negative regulation of chorionic trophoblast cell proliferation	2	0	1	1
BP	positive regulation of chorionic trophoblast cell proliferation	1	0	1	1
BP	regulation of voltage-gated calcium channel activity	28	0	1	1
BP	negative regulation of voltage-gated calcium channel activity	15	0	1	1
BP	positive regulation of voltage-gated calcium channel activity	7	0	1	1
BP	regulation of tetrapyrrole metabolic process	8	0	1	1
BP	positive regulation of tetrapyrrole metabolic process	3	0	1	1
BP	regulation of response to alcohol	1	0	1	1
BP	regulation of tetrapyrrole biosynthetic process	7	0	1	1
BP	positive regulation of tetrapyrrole biosynthetic process	2	0	1	1
MF	azole transmembrane transporter activity	13	0	1	1
BP	pyruvate transmembrane transport	6	0	1	1
MF	oleate transmembrane transporter activity	6	0	1	1
BP	regulation of lymphangiogenesis	7	0	1	1
BP	negative regulation of lymphangiogenesis	3	0	1	1
BP	positive regulation of lymphangiogenesis	4	0	1	1
BP	regulation of cysteine metabolic process	1	0	1	1
BP	response to diphenyl ether	1	0	1	1
BP	ether catabolic process	2	0	1	1
BP	ether biosynthetic process	13	0	1	1
MF	carbohydrate derivative transmembrane transporter activity	50	0	1	1
BP	regulation of acylglycerol transport	4	0	1	1
BP	negative regulation of acylglycerol transport	1	0	1	1
BP	positive regulation of acylglycerol transport	3	0	1	1
BP	regulation of endothelial tube morphogenesis	6	0	1	1
BP	icosanoid catabolic process	9	0	1	1
BP	regulation of mitophagy	42	0	1	1
BP	negative regulation of mitophagy	9	0	1	1
BP	positive regulation of mitophagy	21	0	1	1
BP	positive regulation of anion channel activity	2	0	1	1
BP	regulation of hematopoietic progenitor cell differentiation	41	0	1	1
BP	negative regulation of hematopoietic progenitor cell differentiation	14	0	1	1
BP	positive regulation of hematopoietic progenitor cell differentiation	6	0	1	1
BP	response to raffinose	3	0	1	1
BP	regulation of endothelial cell development	17	0	1	1
BP	negative regulation of endothelial cell development	2	0	1	1
BP	positive regulation of endothelial cell development	6	0	1	1
BP	response to fenofibrate	2	0	1	1
BP	response to metformin	2	0	1	1
BP	response to camptothecin	4	0	1	1
MF	fatty acid derivative binding	18	0	1	1
BP	fatty acid derivative metabolic process	69	0	1	1
BP	fatty acid derivative catabolic process	16	0	1	1
BP	fatty acid derivative biosynthetic process	45	0	1	1
CC	dendritic microtubule	3	0	1	1
BP	response to capsazepine	1	0	1	1
BP	alpha-amino acid metabolic process	198	0	1	1
BP	alpha-amino acid catabolic process	93	0	1	1
BP	alpha-amino acid biosynthetic process	61	0	1	1
BP	regulation of vesicle transport along microtubule	4	0	1	1
BP	positive regulation of vesicle transport along microtubule	4	0	1	1
MF	phosphatidylglycerol binding	18	0	1	1
MF	cardiolipin binding	14	0	1	1
BP	organic hydroxy compound metabolic process	530	0	1	1
BP	organic hydroxy compound catabolic process	55	0	1	1
BP	organic hydroxy compound biosynthetic process	246	0	1	1
MF	organic hydroxy compound transmembrane transporter activity	54	0	1	1
BP	regulation of smoothened signaling pathway involved in dorsal/ventral neural tube patterning	1	0	1	1
BP	negative regulation of smoothened signaling pathway involved in dorsal/ventral neural tube patterning	1	0	1	1
BP	regulation of lymphocyte chemotaxis	25	0	1	1
BP	negative regulation of lymphocyte chemotaxis	4	0	1	1
BP	cellular response to ergosterol	1	0	1	1
BP	regulation of postsynaptic membrane organization	4	0	1	1
BP	negative regulation of postsynaptic membrane organization	1	0	1	1
BP	positive regulation of postsynaptic membrane organization	2	0	1	1
BP	regulation of presynaptic membrane organization	2	0	1	1
BP	positive regulation of presynaptic membrane organization	2	0	1	1
BP	regulation of synaptic vesicle membrane organization	21	0	1	1
BP	positive regulation of synaptic vesicle membrane organization	14	0	1	1
BP	nucleoside transmembrane transport	8	0	1	1
BP	regulation of synoviocyte proliferation	4	0	1	1
BP	negative regulation of synoviocyte proliferation	1	0	1	1
BP	positive regulation of synoviocyte proliferation	3	0	1	1
BP	response to peptide	944	1	0.45507	1	FOS
BP	cellular response to peptide	13	0	1	1
BP	response to ketone	213	1	0.144132	1	FOS,ATP5F1A
BP	cellular response to ketone	103	1	0.0792068	1	FOS,ATP5F1A
BP	glycoside transport	5	0	1	1
BP	glycosyl compound metabolic process	73	0	1	1
BP	glycosyl compound catabolic process	25	0	1	1
BP	glycosyl compound biosynthetic process	24	0	1	1
BP	calcium ion export	3	0	1	1
BP	quinone metabolic process	24	0	1	1
BP	quinone catabolic process	1	0	1	1
BP	quinone biosynthetic process	17	0	1	1
BP	regulation of superoxide dismutase activity	2	0	1	1
BP	positive regulation of superoxide dismutase activity	1	0	1	1
BP	regulation of mitotic spindle assembly	23	0	1	1
BP	iron coordination entity transport	11	0	1	1
BP	nucleotide transmembrane transport	24	0	1	1
MF	sulfur compound binding	267	0	1	1
MF	sulfur compound transmembrane transporter activity	63	0	1	1
BP	arsenate ion transmembrane transport	1	0	1	1
BP	glutathione derivative metabolic process	4	0	1	1
BP	glutathione derivative biosynthetic process	4	0	1	1
BP	cannabinoid biosynthetic process	3	0	1	1
BP	response to nitrogen compound	1054	1	0.548705	1	FOS,ATP5F1A
BP	cellular response to nitrogen compound	631	1	0.394344	1	FOS,ATP5F1A
BP	response to oxygen-containing compound	1634	1	0.702843	1	FOS,ATP5F1A
BP	cellular response to oxygen-containing compound	1168	1	0.588888	1	FOS,ATP5F1A
MF	salt transmembrane transporter activity	9	0	1	1
BP	mesenchymal cell differentiation involved in bone development	2	0	1	1
MF	leptomycin B binding	1	0	1	1
BP	regulation of cell proliferation involved in kidney development	15	0	1	1
BP	negative regulation of cell proliferation involved in kidney development	6	0	1	1
BP	positive regulation of cell proliferation involved in kidney development	9	0	1	1
BP	positive regulation of platelet aggregation	13	0	1	1
BP	quercetin metabolic process	1	0	1	1
BP	quercetin catabolic process	1	0	1	1
BP	(R)-mevalonic acid metabolic process	1	0	1	1
BP	(R)-mevalonic acid biosynthetic process	1	0	1	1
BP	regulation of myoblast fusion	20	0	1	1
BP	negative regulation of myoblast fusion	3	0	1	1
BP	positive regulation of myoblast fusion	15	0	1	1
BP	leukotriene D4 metabolic process	8	0	1	1
BP	leukotriene D4 catabolic process	2	0	1	1
BP	leukotriene D4 biosynthetic process	6	0	1	1
BP	leukotriene A4 metabolic process	2	0	1	1
BP	leukotriene A4 biosynthetic process	1	0	1	1
BP	benzoyl-CoA metabolic process	1	0	1	1
BP	regulation of signal transduction by p53 class mediator	107	0	1	1
BP	negative regulation of signal transduction by p53 class mediator	34	0	1	1
BP	positive regulation of signal transduction by p53 class mediator	31	0	1	1
BP	negative regulation of proteasomal protein catabolic process	49	0	1	1
BP	positive regulation of proteasomal protein catabolic process	108	0	1	1
BP	beta-glucoside metabolic process	2	0	1	1
BP	beta-glucoside catabolic process	2	0	1	1
BP	beta-carotene metabolic process	1	0	1	1
BP	zeaxanthin metabolic process	2	0	1	1
BP	zeaxanthin catabolic process	1	0	1	1
BP	zeaxanthin biosynthetic process	1	0	1	1
BP	regulation of deadenylation-independent decapping of nuclear-transcribed mRNA	1	0	1	1
BP	positive regulation of deadenylation-independent decapping of nuclear-transcribed mRNA	1	0	1	1
BP	regulation of transcription of nucleolar large rRNA by RNA polymerase I	15	0	1	1
BP	negative regulation of transcription of nucleolar large rRNA by RNA polymerase I	4	0	1	1
BP	positive regulation of transcription of nucleolar large rRNA by RNA polymerase I	10	0	1	1
BP	regulation of high voltage-gated calcium channel activity	12	0	1	1
BP	negative regulation of high voltage-gated calcium channel activity	6	0	1	1
BP	positive regulation of high voltage-gated calcium channel activity	3	0	1	1
BP	regulation of cell communication by electrical coupling involved in cardiac conduction	11	0	1	1
BP	positive regulation of cell communication by electrical coupling involved in cardiac conduction	2	0	1	1
BP	negative regulation of cellular respiration	9	0	1	1
BP	positive regulation of cellular respiration	15	0	1	1
BP	regulation of mitochondrial DNA metabolic process	6	0	1	1
BP	negative regulation of mitochondrial DNA metabolic process	1	0	1	1
BP	positive regulation of mitochondrial DNA metabolic process	2	0	1	1
BP	regulation of muscle tissue development	44	0	1	1
BP	negative regulation of muscle tissue development	12	0	1	1
BP	positive regulation of muscle tissue development	23	0	1	1
BP	regulation of post-translational protein modification	233	0	1	1
BP	negative regulation of post-translational protein modification	87	0	1	1
BP	positive regulation of post-translational protein modification	126	0	1	1
BP	regulation of calcium ion binding	2	0	1	1
BP	negative regulation of calcium ion binding	2	0	1	1
BP	regulation of protein depolymerization	88	0	1	1
BP	negative regulation of protein depolymerization	70	0	1	1
BP	positive regulation of protein depolymerization	20	0	1	1
BP	regulation of cell junction assembly	250	1	0.211364	1	CNTNAP2
BP	negative regulation of cell junction assembly	32	0	1	1
BP	positive regulation of cell junction assembly	101	1	0.094546	1	CNTNAP2
BP	regulation of ATPase-coupled calcium transmembrane transporter activity	7	0	1	1
BP	negative regulation of ATPase-coupled calcium transmembrane transporter activity	3	0	1	1
BP	positive regulation of ATPase-coupled calcium transmembrane transporter activity	4	0	1	1
BP	regulation of relaxation of cardiac muscle	6	0	1	1
BP	negative regulation of relaxation of cardiac muscle	2	0	1	1
BP	positive regulation of relaxation of cardiac muscle	2	0	1	1
BP	diadenosine pentaphosphate metabolic process	3	0	1	1
BP	diadenosine pentaphosphate catabolic process	3	0	1	1
BP	diadenosine hexaphosphate metabolic process	3	0	1	1
BP	diadenosine hexaphosphate catabolic process	3	0	1	1
BP	adenosine 5'-(hexahydrogen pentaphosphate) metabolic process	3	0	1	1
BP	adenosine 5'-(hexahydrogen pentaphosphate) catabolic process	3	0	1	1
BP	dense core granule transport	11	0	1	1
BP	regulation of anterograde dense core granule transport	2	0	1	1
BP	positive regulation of anterograde dense core granule transport	2	0	1	1
BP	S-adenosyl-L-methionine transmembrane transport	1	0	1	1
BP	positive regulation of mitotic sister chromatid separation	21	0	1	1
BP	regulation of cell cycle checkpoint	47	0	1	1
BP	negative regulation of cell cycle checkpoint	7	0	1	1
BP	positive regulation of cell cycle checkpoint	19	0	1	1
BP	regulation of inward rectifier potassium channel activity	5	0	1	1
BP	positive regulation of inward rectifier potassium channel activity	1	0	1	1
MF	phosphatidylinositol phosphate binding	172	0	1	1
BP	regulation of protein acetylation	21	0	1	1
BP	negative regulation of protein acetylation	6	0	1	1
BP	positive regulation of protein acetylation	15	0	1	1
BP	response to ketamine	1	0	1	1
BP	regulation of cell cycle phase transition	460	0	1	1
BP	negative regulation of cell cycle phase transition	277	0	1	1
BP	positive regulation of cell cycle phase transition	120	0	1	1
BP	regulation of mitotic cell cycle phase transition	357	0	1	1
BP	negative regulation of mitotic cell cycle phase transition	198	0	1	1
BP	positive regulation of mitotic cell cycle phase transition	101	0	1	1
BP	regulation of meiotic cell cycle phase transition	11	0	1	1
BP	negative regulation of meiotic cell cycle phase transition	7	0	1	1
BP	positive regulation of meiotic cell cycle phase transition	4	0	1	1
BP	homogentisate metabolic process	1	0	1	1
BP	homogentisate catabolic process	1	0	1	1
BP	fatty acid transmembrane transport	19	0	1	1
BP	regulation of amyloid-beta formation	47	0	1	1
BP	positive regulation of amyloid-beta formation	21	0	1	1
BP	negative regulation of translation in response to endoplasmic reticulum stress	2	0	1	1
BP	regulation of cilium assembly	72	0	1	1
BP	negative regulation of cilium assembly	20	0	1	1
BP	regulation of cilium-dependent cell motility	31	0	1	1
BP	negative regulation of cilium-dependent cell motility	3	0	1	1
BP	L-lysine transport	8	0	1	1
BP	L-histidine transport	4	0	1	1
BP	nitrate import	3	0	1	1
BP	regulation of NADP metabolic process	8	0	1	1
BP	regulation of hematopoietic stem cell proliferation	15	0	1	1
BP	negative regulation of hematopoietic stem cell proliferation	3	0	1	1
BP	positive regulation of hematopoietic stem cell proliferation	9	0	1	1
BP	regulation of hematopoietic stem cell differentiation	17	0	1	1
BP	negative regulation of hematopoietic stem cell differentiation	5	0	1	1
BP	positive regulation of hematopoietic stem cell differentiation	1	0	1	1
BP	regulation of extrinsic apoptotic signaling pathway via death domain receptors	46	0	1	1
BP	negative regulation of extrinsic apoptotic signaling pathway via death domain receptors	29	0	1	1
BP	positive regulation of extrinsic apoptotic signaling pathway via death domain receptors	12	0	1	1
BP	regulation of Fas signaling pathway	6	0	1	1
BP	negative regulation of Fas signaling pathway	2	0	1	1
BP	positive regulation of Fas signaling pathway	2	0	1	1
BP	polyamine transmembrane transport	14	0	1	1
BP	response to L-glutamate	16	0	1	1
BP	regulation of sphingolipid mediated signaling pathway	2	0	1	1
BP	positive regulation of sphingolipid mediated signaling pathway	1	0	1	1
BP	regulation of hypoxia-inducible factor-1alpha signaling pathway	1	0	1	1
BP	positive regulation of hypoxia-inducible factor-1alpha signaling pathway	1	0	1	1
BP	response to salt	22	0	1	1
BP	cellular response to salt	6	0	1	1
BP	regulation of lateral motor column neuron migration	1	0	1	1
BP	positive regulation of lateral motor column neuron migration	1	0	1	1
BP	regulation of calcium ion import into sarcoplasmic reticulum	3	0	1	1
BP	negative regulation of calcium ion import into sarcoplasmic reticulum	2	0	1	1
BP	positive regulation of calcium ion import into sarcoplasmic reticulum	1	0	1	1
BP	negative regulation of peptidyl-cysteine S-nitrosylation	7	0	1	1
BP	positive regulation of flagellated sperm motility	14	0	1	1
MF	calcitriol binding	1	0	1	1
BP	regulation of metaphase/anaphase transition of cell cycle	96	0	1	1
BP	negative regulation of metaphase/anaphase transition of cell cycle	53	0	1	1
BP	positive regulation of metaphase/anaphase transition of cell cycle	18	0	1	1
BP	regulation of metaphase/anaphase transition of meiotic cell cycle	6	0	1	1
BP	negative regulation of metaphase/anaphase transition of meiotic cell cycle	5	0	1	1
BP	positive regulation of metaphase/anaphase transition of meiotic cell cycle	1	0	1	1
BP	regulation of leukocyte differentiation	328	2	0.0237252	1	FOS,ZMIZ1
BP	negative regulation of leukocyte differentiation	115	0	1	1
BP	positive regulation of leukocyte differentiation	189	2	0.0090207	1	FOS,ZMIZ1
BP	regulation of mitochondrial membrane permeability involved in apoptotic process	46	0	1	1
BP	negative regulation of mitochondrial membrane permeability involved in apoptotic process	5	0	1	1
BP	positive regulation of mitochondrial membrane permeability involved in apoptotic process	38	0	1	1
BP	regulation of organelle assembly	223	0	1	1
BP	negative regulation of organelle assembly	44	0	1	1
BP	positive regulation of organelle assembly	87	0	1	1
MF	calcidiol binding	1	0	1	1
MF	lithocholic acid binding	1	0	1	1
MF	chenodeoxycholic acid binding	1	0	1	1
BP	response to inositol	4	0	1	1
BP	regulation of response to cell cycle checkpoint signaling	2	0	1	1
BP	regulation of response to DNA integrity checkpoint signaling	2	0	1	1
BP	regulation of response to DNA damage checkpoint signaling	1	0	1	1
BP	regulation of cyclic nucleotide-gated ion channel activity	1	0	1	1
BP	positive regulation of cyclic nucleotide-gated ion channel activity	1	0	1	1
BP	regulation of DNA damage response, signal transduction by p53 class mediator resulting in transcription of p21 class mediator	6	0	1	1
BP	positive regulation of DNA damage response, signal transduction by p53 class mediator resulting in transcription of p21 class mediator	5	0	1	1
BP	regulation of intrinsic apoptotic signaling pathway in response to DNA damage by p53 class mediator	16	0	1	1
BP	negative regulation of intrinsic apoptotic signaling pathway in response to DNA damage by p53 class mediator	14	0	1	1
BP	positive regulation of intrinsic apoptotic signaling pathway in response to DNA damage by p53 class mediator	1	0	1	1
BP	cellular response to reactive nitrogen species	17	0	1	1	ATP5F1A
BP	regulation of keratinocyte apoptotic process	8	0	1	1
BP	negative regulation of keratinocyte apoptotic process	1	0	1	1
BP	positive regulation of keratinocyte apoptotic process	5	0	1	1
BP	regulation of oxidative stress-induced intrinsic apoptotic signaling pathway	46	0	1	1
BP	negative regulation of oxidative stress-induced intrinsic apoptotic signaling pathway	34	0	1	1
BP	positive regulation of oxidative stress-induced intrinsic apoptotic signaling pathway	8	0	1	1
BP	fibroblast growth factor receptor apoptotic signaling pathway	2	0	1	1
BP	regulation of hepatocyte growth factor receptor signaling pathway	4	0	1	1
BP	negative regulation of hepatocyte growth factor receptor signaling pathway	1	0	1	1
BP	positive regulation of hepatocyte growth factor receptor signaling pathway	1	0	1	1
BP	regulation of interleukin-2-mediated signaling pathway	1	0	1	1
BP	negative regulation of interleukin-2-mediated signaling pathway	1	0	1	1
BP	regulation of interleukin-4-mediated signaling pathway	5	0	1	1
BP	negative regulation of interleukin-4-mediated signaling pathway	2	0	1	1
BP	positive regulation of interleukin-4-mediated signaling pathway	3	0	1	1
BP	erythrocyte apoptotic process	2	0	1	1
BP	regulation of intrinsic apoptotic signaling pathway in response to osmotic stress	8	0	1	1
BP	negative regulation of intrinsic apoptotic signaling pathway in response to osmotic stress	5	0	1	1
BP	positive regulation of intrinsic apoptotic signaling pathway in response to osmotic stress	1	0	1	1
BP	erythrose 4-phosphate/phosphoenolpyruvate family amino acid metabolic process	27	0	1	1
BP	erythrose 4-phosphate/phosphoenolpyruvate family amino acid catabolic process	8	0	1	1
BP	erythrose 4-phosphate/phosphoenolpyruvate family amino acid biosynthetic process	3	0	1	1
BP	ketone body metabolic process	9	0	1	1
BP	negative regulation of acrosome reaction	1	0	1	1
BP	regulation of macrophage colony-stimulating factor signaling pathway	4	0	1	1
BP	negative regulation of macrophage colony-stimulating factor signaling pathway	3	0	1	1
BP	positive regulation of macrophage colony-stimulating factor signaling pathway	1	0	1	1
BP	regulation of intrinsic apoptotic signaling pathway in response to DNA damage	37	0	1	1
BP	negative regulation of intrinsic apoptotic signaling pathway in response to DNA damage	29	0	1	1
BP	positive regulation of intrinsic apoptotic signaling pathway in response to DNA damage	7	0	1	1
BP	regulation of positive thymic T cell selection	3	0	1	1
BP	negative regulation of positive thymic T cell selection	1	0	1	1
BP	regulation of endoplasmic reticulum stress-induced intrinsic apoptotic signaling pathway	32	0	1	1
BP	negative regulation of endoplasmic reticulum stress-induced intrinsic apoptotic signaling pathway	19	0	1	1
BP	positive regulation of endoplasmic reticulum stress-induced intrinsic apoptotic signaling pathway	10	0	1	1
BP	regulation of intrinsic apoptotic signaling pathway in response to osmotic stress by p53 class mediator	3	0	1	1
BP	negative regulation of intrinsic apoptotic signaling pathway in response to osmotic stress by p53 class mediator	1	0	1	1
BP	geranylgeranyl diphosphate catabolic process	1	0	1	1
BP	regulation of erythrocyte apoptotic process	1	0	1	1
BP	negative regulation of erythrocyte apoptotic process	1	0	1	1
BP	regulation of intrinsic apoptotic signaling pathway by p53 class mediator	33	0	1	1
BP	negative regulation of intrinsic apoptotic signaling pathway by p53 class mediator	22	0	1	1
BP	positive regulation of intrinsic apoptotic signaling pathway by p53 class mediator	7	0	1	1
BP	regulation of apoptotic process involved in outflow tract morphogenesis	3	0	1	1
BP	negative regulation of apoptotic process involved in outflow tract morphogenesis	2	0	1	1
BP	regulation of delayed rectifier potassium channel activity	15	0	1	1
BP	negative regulation of delayed rectifier potassium channel activity	10	0	1	1
BP	positive regulation of delayed rectifier potassium channel activity	3	0	1	1
BP	apoptotic process involved in blood vessel morphogenesis	4	0	1	1
BP	apoptotic process involved in embryonic digit morphogenesis	3	0	1	1
BP	regulation of polyamine transmembrane transport	5	0	1	1
BP	negative regulation of polyamine transmembrane transport	3	0	1	1
BP	positive regulation of polyamine transmembrane transport	2	0	1	1
BP	(R)-carnitine transmembrane transport	2	0	1	1
MF	D3 vitamins binding	3	0	1	1
BP	regulation of chromatin organization	32	0	1	1
MF	voltage-gated potassium channel activity involved in ventricular cardiac muscle cell action potential repolarization	11	0	1	1
BP	negative regulation of primary amine oxidase activity	1	0	1	1
BP	neuron projection extension involved in neuron projection guidance	19	0	1	1
BP	semaphorin-plexin signaling pathway involved in neuron projection guidance	3	0	1	1
BP	semaphorin-plexin signaling pathway involved in axon guidance	3	0	1	1
BP	cell cycle DNA replication initiation	4	0	1	1
BP	cell cycle DNA replication termination	1	0	1	1
BP	DNA strand elongation involved in cell cycle DNA replication	1	0	1	1
BP	cell cycle DNA replication maintenance of fidelity	2	0	1	1
BP	regulation of sodium ion transmembrane transport	49	0	1	1
BP	negative regulation of sodium ion transmembrane transport	13	0	1	1
BP	positive regulation of sodium ion transmembrane transport	18	0	1	1
BP	regulation of copper ion transmembrane transport	1	0	1	1
BP	nuclear cell cycle DNA replication initiation	4	0	1	1
BP	nuclear DNA replication termination	1	0	1	1
BP	DNA strand elongation involved in nuclear cell cycle DNA replication	1	0	1	1
BP	positive regulation of retinal ganglion cell axon guidance	1	0	1	1
BP	regulation of apoptotic process involved in morphogenesis	13	0	1	1
BP	negative regulation of apoptotic process involved in morphogenesis	6	0	1	1
BP	positive regulation of apoptotic process involved in morphogenesis	6	0	1	1
BP	negative regulation of chromosome condensation	4	0	1	1
BP	response to chloroquine	1	0	1	1
BP	cellular response to chloroquine	1	0	1	1
BP	oxaloacetate(2-) transmembrane transport	3	0	1	1
BP	sulfate transmembrane transport	17	0	1	1
BP	Notch signaling pathway involved in somitogenesis	1	0	1	1
BP	melanocyte apoptotic process	2	0	1	1
BP	regulation of protein localization to spindle pole body	1	0	1	1
BP	positive regulation of protein localization to spindle pole body	1	0	1	1
BP	regulation of Notch signaling pathway involved in somitogenesis	1	0	1	1
BP	negative regulation of Notch signaling pathway involved in somitogenesis	1	0	1	1
BP	negative regulation of RNA catabolic process	84	0	1	1
BP	regulation of tRNA catabolic process	3	0	1	1
BP	negative regulation of tRNA catabolic process	3	0	1	1
BP	negative regulation of mRNA catabolic process	73	0	1	1
BP	regulation of rRNA catabolic process	1	0	1	1
MF	chemoattractant activity involved in axon guidance	2	0	1	1
BP	positive regulation of endoribonuclease activity	1	0	1	1
MF	ceramide 1-phosphate binding	7	0	1	1
MF	ceramide 1-phosphate transfer activity	7	0	1	1
BP	ceramide 1-phosphate transport	7	0	1	1
BP	protein localization to bicellular tight junction	4	0	1	1
BP	assembly of actomyosin apparatus involved in mitotic cytokinesis	3	0	1	1
BP	mitotic cytokinetic process	33	0	1	1
BP	regulation of mitotic cytokinesis	16	0	1	1
BP	protein localization to cell junction	113	0	1	1
BP	regulation of mRNA binding	3	0	1	1
BP	positive regulation of mRNA binding	3	0	1	1
BP	regulation of attachment of mitotic spindle microtubules to kinetochore	10	0	1	1
BP	negative regulation of attachment of mitotic spindle microtubules to kinetochore	1	0	1	1
BP	positive regulation of attachment of mitotic spindle microtubules to kinetochore	8	0	1	1
BP	deactivation of mitotic spindle assembly checkpoint	3	0	1	1
BP	negative regulation of amyloid-beta formation	28	0	1	1
BP	regulation of male mating behavior	1	0	1	1
BP	positive regulation of male mating behavior	1	0	1	1
BP	regulation of ripoptosome assembly involved in necroptotic process	1	0	1	1
BP	negative regulation of ripoptosome assembly involved in necroptotic process	1	0	1	1
MF	riboflavin binding	1	0	1	1
BP	regulation of mitochondrial membrane permeability involved in programmed necrotic cell death	3	0	1	1
BP	negative regulation of stem cell population maintenance	24	0	1	1
BP	positive regulation of stem cell population maintenance	46	0	1	1
BP	regulation of mesenchymal stem cell proliferation	9	0	1	1
BP	negative regulation of mesenchymal stem cell proliferation	3	0	1	1
BP	positive regulation of mesenchymal stem cell proliferation	6	0	1	1
BP	protein localization to cell leading edge	5	0	1	1
BP	regulation of protein localization to synapse	24	0	1	1
BP	positive regulation of protein localization to synapse	6	0	1	1
BP	L-alpha-amino acid transmembrane transport	73	0	1	1
BP	chloride transmembrane transport	104	0	1	1
BP	protein localization to mitotic spindle	2	0	1	1
BP	regulatory T cell apoptotic process	1	0	1	1
BP	cytotoxic T cell pyroptotic cell death	2	0	1	1
BP	cholangiocyte apoptotic process	1	0	1	1
BP	regulation of sperm capacitation	4	0	1	1
BP	negative regulation of sperm capacitation	1	0	1	1
BP	positive regulation of sperm capacitation	2	0	1	1
CC	acetyltransferase complex	94	0	1	1
CC	catalytic complex	1651	0	1	1	ATP5F1A
CC	transmembrane transporter complex	462	1	0.287119	1	CNTNAP2,ATP5F1A
BP	regulation of protein autoubiquitination	5	0	1	1
BP	positive regulation of protein autoubiquitination	3	0	1	1
CC	vacuolar HOPS complex	2	0	1	1
CC	lysosomal HOPS complex	2	0	1	1
BP	regulation of apoptotic DNA fragmentation	10	0	1	1
BP	negative regulation of apoptotic DNA fragmentation	3	0	1	1
BP	positive regulation of apoptotic DNA fragmentation	4	0	1	1
BP	regulation of organelle transport along microtubule	9	0	1	1
BP	regulation of calcium ion transmembrane transport via high voltage-gated calcium channel	18	0	1	1
BP	positive regulation of protein K63-linked ubiquitination	7	0	1	1
BP	positive regulation of protein K48-linked ubiquitination	3	0	1	1
BP	regulation of protein monoubiquitination	6	0	1	1
BP	positive regulation of protein monoubiquitination	5	0	1	1
BP	regulation of protein linear polyubiquitination	1	0	1	1
BP	positive regulation of protein linear polyubiquitination	1	0	1	1
BP	regulation of intracellular signal transduction	1940	0	1	1
BP	negative regulation of intracellular signal transduction	690	0	1	1
BP	positive regulation of intracellular signal transduction	1097	0	1	1
BP	regulation of cellular response to vascular endothelial growth factor stimulus	31	0	1	1
BP	negative regulation of cellular response to vascular endothelial growth factor stimulus	18	0	1	1
BP	regulation of catalase activity	1	0	1	1
BP	positive regulation of catalase activity	1	0	1	1
CC	serine/threonine protein kinase complex	127	0	1	1
CC	endoribonuclease complex	32	0	1	1
BP	5'-adenylyl sulfate transmembrane transport	2	0	1	1
BP	3'-phospho-5'-adenylyl sulfate transmembrane transport	2	0	1	1
CC	GMP reductase complex	2	0	1	1
CC	H4 histone acetyltransferase complex	38	0	1	1
BP	regulation of neutrophil activation	7	0	1	1
BP	negative regulation of neutrophil activation	3	0	1	1
BP	positive regulation of neutrophil activation	3	0	1	1
BP	regulation of eosinophil activation	1	0	1	1
BP	negative regulation of eosinophil activation	1	0	1	1
BP	protein localization to nucleolus	19	0	1	1
BP	regulation of serine-type peptidase activity	5	0	1	1
BP	negative regulation of serine-type peptidase activity	3	0	1	1
BP	positive regulation of serine-type peptidase activity	3	0	1	1
BP	negative regulation of nuclear cell cycle DNA replication	1	0	1	1
BP	proton transmembrane transport	171	0	1	1	ATP5F1A
BP	silver ion transmembrane transport	1	0	1	1
BP	carnitine transmembrane transport	6	0	1	1
BP	heterotrimeric G-protein complex assembly	1	0	1	1
BP	regulation of large conductance calcium-activated potassium channel activity	3	0	1	1
BP	negative regulation of large conductance calcium-activated potassium channel activity	1	0	1	1
BP	positive regulation of large conductance calcium-activated potassium channel activity	2	0	1	1
BP	regulation of anti-Mullerian hormone signaling pathway	1	0	1	1
BP	negative regulation of anti-Mullerian hormone signaling pathway	1	0	1	1
BP	immune response involved in response to exogenous dsRNA	1	0	1	1
BP	acyl carnitine transmembrane transport	2	0	1	1
BP	response to fluoride	4	0	1	1
BP	cellular response to fluoride	2	0	1	1
BP	regulation of neutrophil migration	41	0	1	1
BP	negative regulation of neutrophil migration	5	0	1	1
BP	positive regulation of neutrophil migration	31	0	1	1
BP	assembly of large subunit precursor of preribosome	1	0	1	1
BP	regulation of mRNA stability involved in cellular response to UV	1	0	1	1
BP	regulation of membrane hyperpolarization	3	0	1	1
BP	negative regulation of membrane hyperpolarization	2	0	1	1
BP	positive regulation of membrane hyperpolarization	1	0	1	1
BP	1-phosphatidyl-1D-myo-inositol 4,5-bisphosphate metabolic process	4	0	1	1
BP	1-phosphatidyl-1D-myo-inositol 4,5-bisphosphate biosynthetic process	3	0	1	1
CC	kinociliary basal body	3	0	1	1
BP	tertiary alcohol metabolic process	22	0	1	1
BP	tertiary alcohol biosynthetic process	10	0	1	1
BP	secondary alcohol metabolic process	153	0	1	1
BP	secondary alcohol biosynthetic process	60	0	1	1
BP	calcium ion import into cytosol	41	0	1	1
BP	regulation of glucose mediated signaling pathway	3	0	1	1
BP	positive regulation of glucose mediated signaling pathway	3	0	1	1
BP	regulation of axon guidance	12	0	1	1
BP	negative regulation of axon guidance	2	0	1	1
BP	positive regulation of axon guidance	3	0	1	1
BP	negative regulation of RNA biosynthetic process	1176	0	1	1
BP	positive regulation of RNA biosynthetic process	1630	2	0.342453	1	FOS,ZMIZ1
BP	protein localization to pericentric heterochromatin	1	0	1	1
BP	regulation of receptor localization to synapse	24	0	1	1
BP	positive regulation of receptor localization to synapse	4	0	1	1
BP	mitochondrial outer membrane permeabilization involved in programmed cell death	40	0	1	1
CC	glucosidase complex	2	0	1	1
BP	regulation of NAD metabolic process	2	0	1	1
BP	respiratory basal cell differentiation	2	0	1	1
BP	regulation of neuroblast proliferation	54	0	1	1
CC	GABA receptor complex	18	0	1	1
CC	GABA-A receptor complex	16	0	1	1
CC	G protein-coupled GABA receptor complex	2	0	1	1
BP	positive regulation of prolactin secretion	2	0	1	1
BP	negative regulation of skeletal muscle satellite cell proliferation	4	0	1	1
BP	positive regulation of skeletal muscle satellite cell proliferation	1	0	1	1
BP	negative regulation of satellite cell differentiation	5	0	1	1
BP	positive regulation of skeletal muscle satellite cell differentiation	2	0	1	1
BP	positive regulation of growth factor dependent skeletal muscle satellite cell proliferation	1	0	1	1
BP	negative regulation of proteoglycan biosynthetic process	1	0	1	1
BP	positive regulation of proteoglycan biosynthetic process	5	0	1	1
BP	negative regulation of chondrocyte proliferation	5	0	1	1
BP	positive regulation of chondrocyte proliferation	8	0	1	1
CC	dendritic filopodium	2	0	1	1
BP	apoptotic process involved in development	42	0	1	1
BP	regulation of lamellipodium organization	49	0	1	1
BP	negative regulation of lamellipodium organization	7	0	1	1
BP	positive regulation of lamellipodium organization	34	0	1	1
BP	regulation of lens fiber cell differentiation	8	0	1	1
BP	negative regulation of lens fiber cell differentiation	6	0	1	1
BP	positive regulation of lens fiber cell differentiation	1	0	1	1
BP	regulation of cell cycle G2/M phase transition	114	0	1	1
BP	negative regulation of cell cycle G2/M phase transition	69	0	1	1
BP	positive regulation of cell cycle G2/M phase transition	31	0	1	1
BP	positive regulation of chondrocyte development	2	0	1	1
BP	skeletal muscle satellite cell migration	2	0	1	1
BP	isoprenoid biosynthetic process via mevalonate	2	0	1	1
CC	GTPase activator complex	11	0	1	1
BP	late endosome to lysosome transport	21	0	1	1
BP	mitochondrial large ribosomal subunit assembly	4	0	1	1
BP	regulation of synaptic vesicle transport	5	0	1	1
BP	positive regulation of synaptic vesicle transport	2	0	1	1
BP	regulation of cell cycle G1/S phase transition	208	0	1	1
BP	negative regulation of cell cycle G1/S phase transition	92	0	1	1
BP	positive regulation of cell cycle G1/S phase transition	66	0	1	1
BP	regulation of skeletal muscle fiber differentiation	4	0	1	1
BP	positive regulation of skeletal muscle fiber differentiation	3	0	1	1
BP	regulation of protein localization to microtubule	5	0	1	1
BP	negative regulation of protein localization to microtubule	5	0	1	1
BP	regulation of late endosome to lysosome transport	3	0	1	1
BP	negative regulation of late endosome to lysosome transport	2	0	1	1
BP	positive regulation of late endosome to lysosome transport	1	0	1	1
BP	regulation of nuclear migration along microtubule	1	0	1	1
BP	positive regulation of mitotic spindle elongation	1	0	1	1
BP	regulation of neuronal signal transduction	1	0	1	1
BP	microtubule cytoskeleton organization involved in mitosis	162	0	1	1
BP	regulation of non-motile cilium assembly	11	0	1	1
BP	negative regulation of non-motile cilium assembly	2	0	1	1
BP	positive regulation of non-motile cilium assembly	8	0	1	1
BP	propionyl-CoA metabolic process	4	0	1	1
BP	propionyl-CoA catabolic process	2	0	1	1
BP	propionyl-CoA biosynthetic process	1	0	1	1
BP	regulation of retina development in camera-type eye	1	0	1	1
BP	regulation of amacrine cell differentiation	6	0	1	1
BP	negative regulation of amacrine cell differentiation	3	0	1	1
BP	positive regulation of amacrine cell differentiation	3	0	1	1
BP	regulation of response to oxidative stress	32	0	1	1
BP	negative regulation of response to oxidative stress	12	0	1	1
BP	positive regulation of response to oxidative stress	3	0	1	1
BP	protein localization to astral microtubule	1	0	1	1
BP	protein localization to spindle microtubule	2	0	1	1
BP	regulation of miRNA transcription	74	1	0.0718418	1	FOS
BP	negative regulation of miRNA transcription	28	0	1	1
BP	positive regulation of miRNA transcription	54	1	0.052866	1	FOS
BP	terminal web assembly	3	0	1	1
BP	regulation of postsynaptic density protein 95 clustering	4	0	1	1
BP	negative regulation of autophagosome assembly	12	0	1	1
BP	regulation of supramolecular fiber organization	378	0	1	1	HAUS1
BP	negative regulation of supramolecular fiber organization	159	0	1	1
BP	positive regulation of supramolecular fiber organization	174	0	1	1
BP	regulation of melanosome transport	1	0	1	1
BP	positive regulation of melanosome transport	1	0	1	1
CC	protein kinase complex	140	0	1	1
CC	pyruvate kinase complex	1	0	1	1
BP	positive regulation of neuroepithelial cell differentiation	8	0	1	1
BP	regulation of protein polyubiquitination	27	0	1	1
BP	negative regulation of protein polyubiquitination	8	0	1	1
BP	positive regulation of protein polyubiquitination	16	0	1	1
BP	regulation of alcohol biosynthetic process	56	0	1	1
BP	negative regulation of alcohol biosynthetic process	18	0	1	1
BP	positive regulation of alcohol biosynthetic process	30	0	1	1
MF	phosphatidylinositol bisphosphate binding	103	0	1	1
CC	inward rectifier potassium channel complex	4	0	1	1
BP	regulation of voltage-gated chloride channel activity	1	0	1	1
BP	positive regulation of voltage-gated chloride channel activity	1	0	1	1
MF	metalloendopeptidase activity involved in amyloid precursor protein catabolic process	4	0	1	1
BP	protein localization to early endosome	15	0	1	1
BP	regulation of tau-protein kinase activity	6	0	1	1
BP	negative regulation of tau-protein kinase activity	3	0	1	1
BP	positive regulation of tau-protein kinase activity	2	0	1	1
BP	regulation of dendritic spine maintenance	13	0	1	1
BP	negative regulation of dendritic spine maintenance	5	0	1	1
BP	positive regulation of dendritic spine maintenance	5	0	1	1
BP	positive regulation of ER to Golgi vesicle-mediated transport	4	0	1	1
BP	regulation of early endosome to recycling endosome transport	4	0	1	1
BP	positive regulation of early endosome to recycling endosome transport	1	0	1	1
BP	regulation of mitochondrial electron transport, NADH to ubiquinone	6	0	1	1
BP	negative regulation of mitochondrial electron transport, NADH to ubiquinone	3	0	1	1
BP	positive regulation of mitochondrial electron transport, NADH to ubiquinone	3	0	1	1
BP	regulation of aspartic-type endopeptidase activity involved in amyloid precursor protein catabolic process	6	0	1	1
BP	negative regulation of aspartic-type endopeptidase activity involved in amyloid precursor protein catabolic process	1	0	1	1
BP	positive regulation of aspartic-type endopeptidase activity involved in amyloid precursor protein catabolic process	5	0	1	1
BP	regulation of protein localization to early endosome	9	0	1	1
BP	positive regulation of protein localization to early endosome	9	0	1	1
BP	mitotic DNA replication	16	0	1	1
BP	mitotic DNA replication initiation	4	0	1	1
BP	mitotic DNA replication preinitiation complex assembly	1	0	1	1
BP	mitotic DNA replication termination	1	0	1	1
BP	DNA strand elongation involved in mitotic DNA replication	1	0	1	1
BP	neurofibrillary tangle assembly	4	0	1	1
BP	mitotic telomere maintenance via semi-conservative replication	3	0	1	1
BP	regulation of amyloid precursor protein catabolic process	55	0	1	1
BP	negative regulation of amyloid precursor protein catabolic process	30	0	1	1
BP	positive regulation of amyloid precursor protein catabolic process	27	0	1	1
BP	regulation of phospholipid efflux	4	0	1	1
BP	positive regulation of phospholipid efflux	4	0	1	1
BP	regulation of neurofibrillary tangle assembly	3	0	1	1
BP	negative regulation of neurofibrillary tangle assembly	1	0	1	1
BP	positive regulation of neurofibrillary tangle assembly	2	0	1	1
BP	negative regulation of phospholipid efflux	1	0	1	1
BP	regulation of lipid transport across blood-brain barrier	1	0	1	1
BP	negative regulation of lipid transport across blood-brain barrier	1	0	1	1
BP	positive regulation of lipid transport across blood-brain barrier	1	0	1	1
BP	positive regulation of protein deubiquitination	5	0	1	1
BP	regulation of protein K63-linked deubiquitination	2	0	1	1
BP	positive regulation of protein K63-linked deubiquitination	2	0	1	1
BP	positive regulation of Lys63-specific deubiquitinase activity	1	0	1	1
BP	organelle disassembly	69	0	1	1
BP	regulation of bone development	9	0	1	1
BP	negative regulation of bone development	1	0	1	1
BP	positive regulation of bone development	3	0	1	1
BP	regulation of exo-alpha-sialidase activity	3	0	1	1
BP	negative regulation of exo-alpha-sialidase activity	2	0	1	1
BP	positive regulation of exo-alpha-sialidase activity	1	0	1	1
BP	regulation of glycoprotein metabolic process	57	0	1	1
BP	negative regulation of glycoprotein metabolic process	26	0	1	1
BP	positive regulation of glycoprotein metabolic process	25	0	1	1
BP	regulation of RNA polymerase II regulatory region sequence-specific DNA binding	7	0	1	1
BP	negative regulation of RNA polymerase II regulatory region sequence-specific DNA binding	2	0	1	1
BP	regulation of opsonization	10	0	1	1
BP	positive regulation of opsonization	8	0	1	1
BP	regulation of response to wounding	174	0	1	1
BP	negative regulation of response to wounding	98	0	1	1
BP	positive regulation of response to wounding	77	0	1	1
BP	regulation of leukocyte cell-cell adhesion	375	1	0.22894	1	ZMIZ1
BP	negative regulation of leukocyte cell-cell adhesion	146	0	1	1
BP	positive regulation of leukocyte cell-cell adhesion	272	1	0.177754	1	ZMIZ1
BP	regulation of chondrocyte hypertrophy	1	0	1	1
BP	positive regulation of chondrocyte hypertrophy	1	0	1	1
BP	protein localization to membrane raft	9	0	1	1
BP	meiotic cell cycle process	217	0	1	1
BP	mitotic cell cycle process	760	0	1	1
BP	regulation of proteolysis involved in protein catabolic process	220	0	1	1
BP	negative regulation of proteolysis involved in protein catabolic process	65	0	1	1
BP	positive regulation of proteolysis involved in protein catabolic process	128	0	1	1
BP	regulation of extracellular matrix organization	73	0	1	1
BP	negative regulation of extracellular matrix organization	21	0	1	1
BP	positive regulation of extracellular matrix organization	31	0	1	1
BP	regulation of melanosome organization	1	0	1	1
BP	regulation of protein lipidation	11	0	1	1
BP	negative regulation of protein lipidation	2	0	1	1
BP	positive regulation of protein lipidation	4	0	1	1
BP	regulation of reverse cholesterol transport	4	0	1	1
BP	negative regulation of reverse cholesterol transport	3	0	1	1
BP	positive regulation of reverse cholesterol transport	1	0	1	1
BP	regulation of death-inducing signaling complex assembly	1	0	1	1
BP	negative regulation of death-inducing signaling complex assembly	1	0	1	1
BP	regulation of protein localization to plasma membrane	112	0	1	1
BP	negative regulation of protein localization to plasma membrane	29	0	1	1
BP	positive regulation of protein localization to plasma membrane	62	0	1	1
BP	regulation of C-C chemokine receptor CCR7 signaling pathway	1	0	1	1
BP	positive regulation of C-C chemokine receptor CCR7 signaling pathway	1	0	1	1
BP	protein localization to condensed chromosome	15	0	1	1
BP	regulation of protein K48-linked deubiquitination	3	0	1	1
BP	negative regulation of protein K48-linked deubiquitination	2	0	1	1
CC	ribonuclease III complex	2	0	1	1
BP	protein localization to meiotic spindle midzone	1	0	1	1
BP	1-phosphatidyl-1D-myo-inositol 3,5-bisphosphate metabolic process	1	0	1	1
BP	regulation of mitochondrial transcription	8	0	1	1
BP	positive regulation of mitochondrial transcription	2	0	1	1
BP	regulation of actin filament-based movement	39	0	1	1
BP	positive regulation of actin filament-based movement	3	0	1	1
BP	protein localization to actin cytoskeleton	5	0	1	1
BP	regulation of TRAIL-activated apoptotic signaling pathway	2	0	1	1
BP	negative regulation of TRAIL-activated apoptotic signaling pathway	1	0	1	1
BP	negative regulation of thioredoxin peroxidase activity by peptidyl-threonine phosphorylation	1	0	1	1
BP	negative regulation of centriole-centriole cohesion	1	0	1	1
BP	mononuclear cell differentiation	504	2	0.0508083	1	FOS,ZMIZ1
MF	cupric ion binding	5	0	1	1
MF	cuprous ion binding	8	0	1	1
BP	regulation of establishment of endothelial barrier	17	0	1	1
BP	negative regulation of establishment of endothelial barrier	2	0	1	1
BP	positive regulation of establishment of endothelial barrier	6	0	1	1
CC	adrenomedullin receptor complex	3	0	1	1
BP	regulation of autophagy of mitochondrion	47	0	1	1
BP	negative regulation of autophagy of mitochondrion	9	0	1	1
BP	response to polycyclic arene	3	0	1	1
BP	regulation of calcium ion transmembrane transport	171	1	0.124423	1	F2RL3
BP	negative regulation of calcium ion transmembrane transport	50	0	1	1
BP	fatty alcohol metabolic process	2	0	1	1
BP	regulation of dopamine biosynthetic process	3	0	1	1
BP	positive regulation of dopamine biosynthetic process	2	0	1	1
BP	regulation of SUMO transferase activity	1	0	1	1
BP	L-dopa metabolic process	1	0	1	1
BP	L-dopa biosynthetic process	1	0	1	1
BP	glyoxal metabolic process	1	0	1	1
BP	glyoxal catabolic process	1	0	1	1
BP	regulation of L-dopa biosynthetic process	1	0	1	1
BP	positive regulation of L-dopa biosynthetic process	1	0	1	1
BP	podocyte apoptotic process	4	0	1	1
BP	regulation of protein targeting to mitochondrion	44	0	1	1
BP	negative regulation of protein targeting to mitochondrion	5	0	1	1
BP	regulation of protein processing involved in protein targeting to mitochondrion	2	0	1	1
BP	negative regulation of protein processing involved in protein targeting to mitochondrion	2	0	1	1
BP	regulation of endodermal cell differentiation	7	0	1	1
BP	negative regulation of endodermal cell differentiation	3	0	1	1
BP	positive regulation of endodermal cell differentiation	3	0	1	1
MF	mRNA base-pairing translational repressor activity	260	0	1	1
BP	melanosome assembly	18	0	1	1
BP	regulation of calcium ion-dependent exocytosis of neurotransmitter	4	0	1	1
BP	positive regulation of calcium ion-dependent exocytosis of neurotransmitter	1	0	1	1
BP	regulation of leukocyte tethering or rolling	18	0	1	1
BP	negative regulation of leukocyte tethering or rolling	4	0	1	1
BP	positive regulation of leukocyte tethering or rolling	13	0	1	1
BP	U2-type prespliceosome assembly	23	0	1	1
BP	regulation of cardiac muscle hypertrophy in response to stress	18	0	1	1
BP	negative regulation of cardiac muscle hypertrophy in response to stress	8	0	1	1
BP	positive regulation of cardiac muscle hypertrophy in response to stress	9	0	1	1
BP	regulation of citrulline biosynthetic process	1	0	1	1
BP	negative regulation of citrulline biosynthetic process	1	0	1	1
BP	multi-ciliated epithelial cell differentiation	9	0	1	1
BP	exon-exon junction complex disassembly	1	0	1	1
BP	positive regulation of tumor necrosis factor-mediated signaling pathway	14	0	1	1
BP	regulation of sodium ion export across plasma membrane	10	0	1	1
BP	positive regulation of sodium ion export across plasma membrane	10	0	1	1
BP	regulation of calcium:sodium antiporter activity	2	0	1	1
BP	negative regulation of calcium:sodium antiporter activity	1	0	1	1
BP	positive regulation of calcium:sodium antiporter activity	1	0	1	1
BP	regulation of glutathione peroxidase activity	1	0	1	1
BP	positive regulation of glutathione peroxidase activity	1	0	1	1
BP	positive regulation of hydrogen peroxide catabolic process	2	0	1	1
BP	regulation of potassium ion import	5	0	1	1
BP	negative regulation of potassium ion import across plasma membrane	1	0	1	1
BP	positive regulation of potassium ion import across plasma membrane	3	0	1	1
BP	protein localization to Golgi membrane	6	0	1	1
CC	phosphatase complex	52	0	1	1
BP	regulation of glutamate secretion, neurotransmission	5	0	1	1
BP	positive regulation of glutamate secretion, neurotransmission	4	0	1	1
BP	regulation of hypoxia-induced intrinsic apoptotic signaling pathway	6	0	1	1
BP	negative regulation of hypoxia-induced intrinsic apoptotic signaling pathway	6	0	1	1
BP	regulation of hexokinase activity	4	0	1	1
BP	negative regulation of hexokinase activity	3	0	1	1
BP	positive regulation of hexokinase activity	1	0	1	1
BP	regulation of pyruvate kinase activity	1	0	1	1
BP	regulation of regulated secretory pathway	114	0	1	1
BP	negative regulation of regulated secretory pathway	21	0	1	1
BP	positive regulation of regulated secretory pathway	44	0	1	1
BP	regulation of mRNA metabolic process	376	0	1	1
BP	negative regulation of mRNA metabolic process	95	0	1	1
BP	positive regulation of mRNA metabolic process	216	0	1	1
BP	regulation of nitrogen cycle metabolic process	1	0	1	1
BP	regulation of protein maturation	69	0	1	1
BP	negative regulation of protein maturation	28	0	1	1
BP	positive regulation of protein maturation	27	0	1	1
BP	regulation of protein modification by small protein conjugation or removal	228	0	1	1
BP	negative regulation of protein modification by small protein conjugation or removal	83	0	1	1
BP	positive regulation of protein modification by small protein conjugation or removal	125	0	1	1
BP	regulation of tRNA metabolic process	4	0	1	1
BP	negative regulation of tRNA metabolic process	3	0	1	1
BP	regulation of protein folding	9	0	1	1
BP	negative regulation of protein folding	4	0	1	1
BP	positive regulation of protein folding	3	0	1	1
BP	regulation of vacuolar transport	3	0	1	1
BP	negative regulation of vacuolar transport	2	0	1	1
BP	positive regulation of vacuolar transport	1	0	1	1
BP	regulation of meiotic DNA double-strand break formation	1	0	1	1
BP	positive regulation of meiotic DNA double-strand break formation	1	0	1	1
BP	negative regulation of bicellular tight junction assembly	5	0	1	1
BP	positive regulation of bicellular tight junction assembly	9	0	1	1
CC	omegasome membrane	4	0	1	1
BP	response to dopamine	55	0	1	1
BP	cellular response to dopamine	53	0	1	1
BP	L-ornithine transmembrane transport	5	0	1	1
BP	regulation of nucleus organization	1	0	1	1
BP	regulation of Golgi organization	15	0	1	1
BP	protein localization to basolateral plasma membrane	4	0	1	1
BP	regulation of fear response	10	0	1	1
BP	positive regulation of fear response	7	0	1	1
BP	regulation of endoplasmic reticulum tubular network organization	6	0	1	1
BP	positive regulation of endoplasmic reticulum tubular network organization	4	0	1	1
BP	facioacoustic ganglion development	2	0	1	1
BP	regulation of oxidative stress-induced neuron intrinsic apoptotic signaling pathway	20	0	1	1
BP	negative regulation of oxidative stress-induced neuron intrinsic apoptotic signaling pathway	13	0	1	1
BP	positive regulation of oxidative stress-induced neuron intrinsic apoptotic signaling pathway	4	0	1	1
BP	regulation of mitotic chromosome condensation	2	0	1	1
BP	regulation of endoplasmic reticulum stress-induced neuron intrinsic apoptotic signaling pathway	3	0	1	1
BP	negative regulation of endoplasmic reticulum stress-induced neuron intrinsic apoptotic signaling pathway	2	0	1	1
BP	regulation of hydrogen peroxide-induced neuron intrinsic apoptotic signaling pathway	2	0	1	1
BP	negative regulation of hydrogen peroxide-induced neuron intrinsic apoptotic signaling pathway	2	0	1	1
BP	regulation of homophilic cell adhesion	3	0	1	1
BP	positive regulation of homophilic cell adhesion	1	0	1	1
BP	regulation of adherens junction organization	5	0	1	1
BP	negative regulation of adherens junction organization	3	0	1	1
BP	positive regulation of adherens junction organization	2	0	1	1
BP	protein localization to kinetochore involved in kinetochore assembly	1	0	1	1
BP	L-lysine transmembrane transport	8	0	1	1
BP	regulation of renal phosphate excretion	2	0	1	1
BP	negative regulation of renal phosphate excretion	1	0	1	1
BP	protein localization to nuclear body	11	0	1	1
BP	regulation of P-type sodium:potassium-exchanging transporter activity	2	0	1	1
BP	positive regulation of P-type sodium:potassium-exchanging transporter activity	2	0	1	1
BP	reactive oxygen species biosynthetic process	54	0	1	1
BP	response to bile acid	7	0	1	1
BP	cellular response to bile acid	5	0	1	1
BP	response to glycoside	4	0	1	1
BP	protein localization to endoplasmic reticulum tubular network	1	0	1	1
BP	regulation of synaptic vesicle recycling	27	0	1	1
BP	negative regulation of synaptic vesicle recycling	2	0	1	1
BP	positive regulation of synaptic vesicle recycling	8	0	1	1
BP	fluoride transmembrane transport	1	0	1	1
MF	fluoride transmembrane transporter activity	1	0	1	1
BP	regulation of reactive oxygen species biosynthetic process	42	0	1	1
BP	negative regulation of reactive oxygen species biosynthetic process	16	0	1	1
BP	positive regulation of reactive oxygen species biosynthetic process	19	0	1	1
BP	regulation of cell maturation	22	0	1	1
BP	negative regulation of cell maturation	8	0	1	1
BP	positive regulation of cell maturation	9	0	1	1
BP	regulation of TORC1 signaling	93	0	1	1
BP	regulation of constitutive secretory pathway	2	0	1	1
BP	negative regulation of constitutive secretory pathway	1	0	1	1
BP	positive regulation of constitutive secretory pathway	1	0	1	1
BP	regulation of mitotic cytokinetic process	7	0	1	1
BP	positive regulation of mitotic cytokinetic process	7	0	1	1
CC	calcitonin family receptor complex	5	0	1	1
CC	amylin receptor complex	2	0	1	1
BP	protein localization to ciliary membrane	11	0	1	1
BP	response to lipoic acid	1	0	1	1
BP	negative regulation of brown fat cell differentiation	5	0	1	1
BP	protein transport from ciliary membrane to plasma membrane	2	0	1	1
BP	androst-4-ene-3,17-dione biosynthetic process	1	0	1	1
BP	regulation of G1 to G0 transition	5	0	1	1
BP	negative regulation of G1 to G0 transition	1	0	1	1
BP	positive regulation of G1 to G0 transition	1	0	1	1
BP	lactate catabolic process	1	0	1	1
BP	Okazaki fragment processing involved in mitotic DNA replication	1	0	1	1
BP	regulation of mitotic cell cycle DNA replication	3	0	1	1
BP	negative regulation of mitotic cell cycle DNA replication	1	0	1	1
BP	positive regulation of mitotic cell cycle DNA replication	1	0	1	1
BP	mitotic actomyosin contractile ring assembly	3	0	1	1
BP	mitotic actomyosin contractile ring assembly actin filament organization	3	0	1	1
BP	regulation of lactation	3	0	1	1
BP	positive regulation of lactation	2	0	1	1
BP	positive regulation of mitotic cytokinesis	13	0	1	1
BP	response to dehydroepiandrosterone	2	0	1	1
BP	cellular response to dehydroepiandrosterone	1	0	1	1
BP	response to 11-deoxycorticosterone	1	0	1	1
CC	ATPase inhibitor complex	3	0	1	1
BP	regulation of mitotic spindle checkpoint	24	0	1	1
BP	liposaccharide metabolic process	109	0	1	1
BP	mucopolysaccharide metabolic process	88	0	1	1
BP	phytanic acid metabolic process	2	0	1	1
BP	endoplasmic reticulum to cytosol transport	27	0	1	1
BP	release of sequestered calcium ion into cytosol by endoplasmic reticulum	38	0	1	1
BP	calcium ion transport from cytosol to endoplasmic reticulum	2	0	1	1
BP	regulation of single strand break repair	3	0	1	1
BP	negative regulation of single strand break repair	1	0	1	1
BP	positive regulation of single strand break repair	2	0	1	1
BP	regulation of blood circulation	255	0	1	1
BP	negative regulation of blood circulation	25	0	1	1
BP	positive regulation of blood circulation	37	0	1	1
BP	regulation of membrane tubulation	5	0	1	1
BP	negative regulation of membrane tubulation	2	0	1	1
BP	positive regulation of membrane tubulation	3	0	1	1
BP	regulation of secretion by cell	547	0	1	1
BP	negative regulation of secretion by cell	145	0	1	1
BP	positive regulation of secretion by cell	292	0	1	1
BP	regulation of protein targeting	73	0	1	1
BP	meiotic cell cycle process involved in oocyte maturation	7	0	1	1
BP	regulation of meiotic cell cycle process involved in oocyte maturation	2	0	1	1
BP	protein localization to postsynaptic membrane	48	0	1	1
BP	establishment of protein localization to postsynaptic membrane	15	0	1	1
BP	regulation of exosomal secretion	17	0	1	1
BP	negative regulation of exosomal secretion	4	0	1	1
BP	positive regulation of exosomal secretion	15	0	1	1
BP	response to butyrate	2	0	1	1
BP	cellular response to butyrate	1	0	1	1
BP	protein localization to photoreceptor outer segment	7	0	1	1
BP	regulation of extracellular exosome assembly	6	0	1	1
BP	positive regulation of extracellular exosome assembly	4	0	1	1
BP	regulation of tumor necrosis factor superfamily cytokine production	182	0	1	1
BP	negative regulation of tumor necrosis factor superfamily cytokine production	76	0	1	1
BP	positive regulation of tumor necrosis factor superfamily cytokine production	107	0	1	1
CC	extracellular vesicle	2151	1	0.768809	1	PRSS23,ATP5F1A
BP	regulation of protein localization to cilium	11	0	1	1
BP	negative regulation of protein localization to cilium	3	0	1	1
BP	positive regulation of protein localization to cilium	7	0	1	1
BP	regulation of protein localization to ciliary membrane	2	0	1	1
BP	negative regulation of protein localization to ciliary membrane	1	0	1	1
BP	positive regulation of protein localization to ciliary membrane	1	0	1	1
BP	negative regulation of response to endoplasmic reticulum stress	45	0	1	1
BP	cornified envelope assembly	6	0	1	1
BP	response to L-arginine	3	0	1	1
BP	cellular response to L-arginine	3	0	1	1
BP	regulation of ATP metabolic process	71	0	1	1
BP	negative regulation of ATP metabolic process	24	0	1	1
BP	positive regulation of ATP metabolic process	33	0	1	1
BP	regulation of blood vessel endothelial cell proliferation involved in sprouting angiogenesis	44	0	1	1
BP	negative regulation of blood vessel endothelial cell proliferation involved in sprouting angiogenesis	22	0	1	1
BP	positive regulation of blood vessel endothelial cell proliferation involved in sprouting angiogenesis	21	0	1	1
BP	regulation of histamine secretion by mast cell	3	0	1	1
BP	positive regulation of histamine secretion by mast cell	3	0	1	1
BP	regulation of gap junction assembly	9	1	0.00763954	1	CNTNAP2
BP	negative regulation of gap junction assembly	2	0	1	1
BP	positive regulation of gap junction assembly	6	1	0.0064705	1	CNTNAP2
BP	positive regulation of autophagy of mitochondrion	24	0	1	1
BP	cytochrome metabolic process	6	0	1	1
BP	cytochrome c metabolic process	1	0	1	1
BP	protein localization to cytoplasmic stress granule	7	0	1	1
BP	negative regulation of inward rectifier potassium channel activity	3	0	1	1
BP	regulation of calcium-dependent ATPase activity	1	0	1	1
BP	positive regulation of calcium-dependent ATPase activity	1	0	1	1
BP	regulation of transdifferentiation	1	0	1	1
BP	positive regulation of transdifferentiation	1	0	1	1
BP	protein localization to photoreceptor connecting cilium	1	0	1	1
BP	regulation of DNA catabolic process	11	0	1	1
BP	negative regulation of DNA catabolic process	3	0	1	1
BP	positive regulation of DNA catabolic process	5	0	1	1
BP	regulation of gastrin-induced gastric acid secretion	1	0	1	1
BP	negative regulation of gastrin-induced gastric acid secretion	1	0	1	1
BP	regulation of chaperone-mediated protein folding	3	0	1	1
BP	negative regulation of chaperone-mediated protein folding	2	0	1	1
BP	regulation of complement-dependent cytotoxicity	8	0	1	1
BP	negative regulation of complement-dependent cytotoxicity	3	0	1	1
BP	positive regulation of complement-dependent cytotoxicity	1	0	1	1
BP	regulation of sprouting angiogenesis	63	0	1	1
BP	negative regulation of sprouting angiogenesis	28	0	1	1
BP	positive regulation of sprouting angiogenesis	30	0	1	1
BP	mitotic cleavage furrow formation	1	0	1	1
BP	regulation of cap-dependent translational initiation	3	0	1	1
BP	positive regulation of cap-dependent translational initiation	3	0	1	1
BP	regulation of cap-independent translational initiation	3	0	1	1
BP	positive regulation of cap-independent translational initiation	3	0	1	1
BP	regulation of wound healing, spreading of epidermal cells	10	0	1	1
BP	negative regulation of wound healing, spreading of epidermal cells	5	0	1	1
BP	positive regulation of wound healing, spreading of epidermal cells	5	0	1	1
BP	negative regulation of microvillus assembly	1	0	1	1
BP	tarsal gland development	1	0	1	1
BP	substantia propria of cornea development	2	0	1	1
BP	enterocyte differentiation	1	0	1	1
BP	regulation of hemopoiesis	418	2	0.0360353	1	FOS,ZMIZ1
BP	negative regulation of hemopoiesis	120	0	1	1
BP	positive regulation of hemopoiesis	189	2	0.0090207	1	FOS,ZMIZ1
BP	uterine gland development	1	0	1	1
BP	spermine transmembrane transport	1	0	1	1
BP	spermidine transmembrane transport	4	0	1	1
BP	cysteine transmembrane transport	3	0	1	1
BP	asparagine transmembrane transport	1	0	1	1
BP	isoleucine transmembrane transport	1	0	1	1
BP	regulation of aerobic respiration	30	0	1	1
BP	guanine transmembrane transport	4	0	1	1
BP	regulation of I-kappaB phosphorylation	7	0	1	1
BP	negative regulation of I-kappaB phosphorylation	2	0	1	1
BP	positive regulation of I-kappaB phosphorylation	5	0	1	1
BP	regulation of centriole elongation	6	0	1	1
BP	negative regulation of centriole elongation	1	0	1	1
BP	positive regulation of centriole elongation	5	0	1	1
BP	regulation of phospholipid metabolic process	33	0	1	1
BP	negative regulation of phospholipid metabolic process	6	0	1	1
BP	positive regulation of phospholipid metabolic process	14	0	1	1
BP	regulation of plasma membrane organization	17	0	1	1
BP	regulation of anterograde synaptic vesicle transport	2	0	1	1
BP	positive regulation of anterograde synaptic vesicle transport	2	0	1	1
BP	regulation of establishment of protein localization to mitochondrion	50	0	1	1
BP	negative regulation of establishment of protein localization to mitochondrion	7	0	1	1
BP	positive regulation of establishment of protein localization to mitochondrion	36	0	1	1
BP	regulation of intrinsic apoptotic signaling pathway in response to hydrogen peroxide	6	0	1	1
BP	negative regulation of intrinsic apoptotic signaling pathway in response to hydrogen peroxide	6	0	1	1
BP	negative regulation of p38MAPK cascade	8	0	1	1
CC	cortical microtubule plus-end	2	0	1	1
BP	positive regulation of SUMO transferase activity	1	0	1	1
BP	regulation of voltage-gated potassium channel activity involved in ventricular cardiac muscle cell action potential repolarization	1	0	1	1
BP	positive regulation of voltage-gated potassium channel activity involved in ventricular cardiac muscle cell action potential repolarization	1	0	1	1
MF	gap junction channel activity involved in cell communication by electrical coupling	7	0	1	1
BP	regulation of potassium ion export across plasma membrane	8	0	1	1
BP	negative regulation of potassium ion export across plasma membrane	2	0	1	1
BP	positive regulation of potassium ion export across plasma membrane	4	0	1	1
CC	sweet taste receptor complex	2	0	1	1
CC	taste receptor complex	2	0	1	1
BP	negative regulation of cell proliferation in bone marrow	1	0	1	1
BP	negative regulation of beta-galactosidase activity	1	0	1	1
BP	positive regulation of beta-galactosidase activity	1	0	1	1
BP	regulation of viral budding via host ESCRT complex	3	0	1	1
BP	positive regulation of viral budding via host ESCRT complex	3	0	1	1
BP	regulation of DNA double-strand break processing	1	0	1	1
BP	protein localization to vacuolar membrane	1	0	1	1
BP	regulation of cardiac conduction	26	0	1	1
BP	negative regulation of cardiac conduction	2	0	1	1
BP	positive regulation of cardiac conduction	1	0	1	1
BP	regulation of sodium ion import across plasma membrane	1	0	1	1
BP	negative regulation of sodium ion import across plasma membrane	1	0	1	1
BP	L-valine transmembrane transport	1	0	1	1
BP	regulation of glutathione biosynthetic process	2	0	1	1
BP	positive regulation of glutathione biosynthetic process	1	0	1	1
BP	regulation of amino acid transmembrane transport	14	0	1	1
BP	guanine nucleotide transmembrane transport	9	0	1	1
BP	uracil transmembrane transport	3	0	1	1
BP	negative regulation of monoatomic anion transport	2	0	1	1
BP	positive regulation of monoatomic anion transport	2	0	1	1
BP	regulation of inorganic anion transmembrane transport	2	0	1	1
BP	positive regulation of inorganic anion transmembrane transport	2	0	1	1
BP	regulation of miRNA processing	15	0	1	1
BP	negative regulation of miRNA processing	9	0	1	1
BP	positive regulation of miRNA processing	5	0	1	1
BP	L-leucine import across plasma membrane	5	0	1	1
BP	L-glutamine import across plasma membrane	4	0	1	1
BP	glycine import across plasma membrane	6	0	1	1
BP	L-isoleucine import across plasma membrane	1	0	1	1
BP	L-histidine import across plasma membrane	2	0	1	1
BP	L-asparagine import across plasma membrane	1	0	1	1
BP	L-serine import across plasma membrane	2	0	1	1
BP	negative regulation of voltage-gated potassium channel activity	18	0	1	1
BP	positive regulation of voltage-gated potassium channel activity	9	0	1	1
BP	telomere single strand break repair	1	0	1	1
BP	negative regulation of telomere single strand break repair	1	0	1	1
BP	organic acid transmembrane transport	149	0	1	1
BP	L-arginine transmembrane transport	14	0	1	1
BP	negative regulation of protein localization	213	0	1	1
BP	positive regulation of protein localization	481	0	1	1
BP	magnesium ion transmembrane transport	17	0	1	1
BP	response to arsenite(3-)	1	0	1	1
BP	cellular response to arsenite(3-)	1	0	1	1
BP	response to arsenite ion	3	0	1	1
BP	cellular response to arsenite ion	3	0	1	1
BP	regulation of cellular response to transforming growth factor beta stimulus	175	0	1	1
BP	negative regulation of cellular response to transforming growth factor beta stimulus	14	0	1	1
BP	positive regulation of cellular response to transforming growth factor beta stimulus	32	0	1	1
BP	regulation of aorta morphogenesis	4	0	1	1
BP	positive regulation of aorta morphogenesis	2	0	1	1
BP	regulation of cristae formation	5	0	1	1
BP	positive regulation of cristae formation	4	0	1	1
BP	regulation of dendrite extension	26	0	1	1
BP	negative regulation of dendrite extension	3	0	1	1
BP	positive regulation of dendrite extension	23	0	1	1
BP	positive regulation of oxidative phosphorylation	2	0	1	1
BP	extraembryonic membrane development	13	0	1	1
BP	regulation of interleukin-17-mediated signaling pathway	3	0	1	1
BP	negative regulation of interleukin-17-mediated signaling pathway	2	0	1	1
BP	positive regulation of interleukin-17-mediated signaling pathway	1	0	1	1
BP	regulation of chemokine (C-C motif) ligand 20 production	1	0	1	1
BP	positive regulation of chemokine (C-C motif) ligand 20 production	1	0	1	1
BP	regulation of ATF6-mediated unfolded protein response	4	0	1	1
BP	negative regulation of ATF6-mediated unfolded protein response	2	0	1	1
BP	positive regulation of ATF6-mediated unfolded protein response	1	0	1	1
BP	regulation of IRE1-mediated unfolded protein response	15	0	1	1
BP	negative regulation of IRE1-mediated unfolded protein response	5	0	1	1
BP	positive regulation of IRE1-mediated unfolded protein response	8	0	1	1
BP	regulation of PERK-mediated unfolded protein response	12	0	1	1
BP	negative regulation of PERK-mediated unfolded protein response	7	0	1	1
BP	positive regulation of PERK-mediated unfolded protein response	4	0	1	1
BP	regulation of viral life cycle	142	0	1	1
BP	negative regulation of viral life cycle	30	0	1	1
BP	positive regulation of viral life cycle	24	0	1	1
BP	regulation of establishment of T cell polarity	6	0	1	1
BP	negative regulation of establishment of T cell polarity	1	0	1	1
BP	positive regulation of establishment of T cell polarity	4	0	1	1
BP	regulation of plasma membrane raft polarization	1	0	1	1
BP	regulation of receptor clustering	15	0	1	1
BP	negative regulation of receptor clustering	1	0	1	1
BP	positive regulation of receptor clustering	10	0	1	1
BP	negative regulation of endoplasmic reticulum stress-induced eIF2 alpha phosphorylation	3	0	1	1
BP	regulation of fusion of virus membrane with host plasma membrane	1	0	1	1
BP	negative regulation of fusion of virus membrane with host plasma membrane	1	0	1	1
BP	regulation of actin filament severing	2	0	1	1
BP	negative regulation of actin filament severing	2	0	1	1
BP	positive regulation of actin filament severing	1	0	1	1
BP	regulation of protein processing in phagocytic vesicle	2	0	1	1
BP	positive regulation of protein processing in phagocytic vesicle	2	0	1	1
MF	estradiol binding	1	0	1	1
BP	response to bisphenol A	4	0	1	1
BP	cellular response to bisphenol A	3	0	1	1
BP	primary palate development	2	0	1	1
BP	regulation of DNA primase activity	1	0	1	1
BP	positive regulation of DNA primase activity	1	0	1	1
BP	response to sodium arsenite	6	0	1	1
BP	cellular response to sodium arsenite	5	0	1	1
BP	response to acrylamide	2	0	1	1
BP	regulation of TORC2 signaling	4	0	1	1
BP	negative regulation of TORC2 signaling	1	0	1	1
BP	positive regulation of respiratory gaseous exchange	3	0	1	1
BP	regulation of hepatocyte apoptotic process	9	0	1	1
BP	negative regulation of hepatocyte apoptotic process	7	0	1	1
BP	positive regulation of hepatocyte apoptotic process	2	0	1	1
BP	negative regulation of ventricular cardiac muscle cell action potential	1	0	1	1
BP	positive regulation of atrial cardiac muscle cell action potential	1	0	1	1
BP	positive regulation of protein targeting to mitochondrion	32	0	1	1
CC	nitric-oxide synthase complex	3	0	1	1
BP	regulation of monoatomic anion transmembrane transport	4	0	1	1
BP	negative regulation of anion transmembrane transport	1	0	1	1
BP	positive regulation of anion transmembrane transport	2	0	1	1
BP	arachidonate transport	30	0	1	1
BP	monounsaturated fatty acid metabolic process	2	0	1	1
BP	monounsaturated fatty acid catabolic process	1	0	1	1
BP	monounsaturated fatty acid biosynthetic process	1	0	1	1
BP	regulation of response to macrophage colony-stimulating factor	6	0	1	1
BP	positive regulation of response to macrophage colony-stimulating factor	2	0	1	1
BP	regulation of cellular response to macrophage colony-stimulating factor stimulus	6	0	1	1
BP	positive regulation of cellular response to macrophage colony-stimulating factor stimulus	2	0	1	1
BP	regulation of glial cell migration	19	0	1	1
BP	negative regulation of glial cell migration	6	0	1	1
BP	positive regulation of glial cell migration	11	0	1	1
BP	regulation of microglial cell activation	20	0	1	1
BP	negative regulation of microglial cell activation	7	0	1	1
BP	positive regulation of microglial cell activation	10	0	1	1
MF	enterobactin binding	2	0	1	1
BP	positive regulation of TRAIL-activated apoptotic signaling pathway	1	0	1	1
BP	regulation of intestinal D-glucose absorption	1	0	1	1
BP	iron ion export across plasma membrane	2	0	1	1
BP	regulation of non-membrane spanning protein tyrosine kinase activity	3	0	1	1
BP	negative regulation of non-membrane spanning protein tyrosine kinase activity	2	0	1	1
BP	positive regulation of non-membrane spanning protein tyrosine kinase activity	1	0	1	1
BP	regulation of eating behavior	7	0	1	1
BP	negative regulation of eating behavior	2	0	1	1
BP	positive regulation of eating behavior	3	0	1	1
BP	regulation of sebum secreting cell proliferation	2	0	1	1
BP	negative regulation of sebum secreting cell proliferation	1	0	1	1
BP	response to Aroclor 1254	2	0	1	1
BP	response to serotonin	1	0	1	1
BP	cellular response to serotonin	1	0	1	1
BP	response to Thyroglobulin triiodothyronine	5	0	1	1
BP	cellular response to Thyroglobulin triiodothyronine	3	0	1	1
BP	positive regulation of vasculature development	189	0	1	1
BP	epithelial cell apoptotic process	79	0	1	1
BP	regulation of G protein-coupled receptor internalization	4	0	1	1
BP	negative regulation of G protein-coupled receptor internalization	1	0	1	1
BP	positive regulation of G protein-coupled receptor internalization	3	0	1	1
BP	regulation of glucose catabolic process to lactate via pyruvate	4	0	1	1
BP	negative regulation of glucose catabolic process to lactate via pyruvate	2	0	1	1
BP	positive regulation of glucose catabolic process to lactate via pyruvate	2	0	1	1
BP	regulation of collagen fibril organization	9	0	1	1
BP	negative regulation of collagen fibril organization	3	0	1	1
BP	positive regulation of collagen fibril organization	4	0	1	1
BP	regulation of cyclin-dependent protein kinase activity	73	0	1	1
BP	negative regulation of cyclin-dependent protein kinase activity	25	0	1	1
BP	positive regulation of cyclin-dependent protein kinase activity	19	0	1	1
BP	regulation of t-SNARE clustering	1	0	1	1
BP	positive regulation of t-SNARE clustering	1	0	1	1
BP	regulation of epithelial cell apoptotic process	52	0	1	1
BP	negative regulation of epithelial cell apoptotic process	29	0	1	1
BP	positive regulation of epithelial cell apoptotic process	18	0	1	1
BP	regulation of iron export across plasma membrane	1	0	1	1
BP	negative regulation of iron export across plasma membrane	1	0	1	1
BP	regulation of cystathionine beta-synthase activity	1	0	1	1
BP	negative regulation of cystathionine beta-synthase activity	1	0	1	1
BP	response to aldosterone	17	0	1	1
BP	cellular response to aldosterone	7	0	1	1
BP	negative regulation of vascular endothelial growth factor production	24	0	1	1
MF	S-adenosyl-L-methionine binding	18	0	1	1
BP	regulation of spontaneous neurotransmitter secretion	2	0	1	1
BP	negative regulation of spontaneous neurotransmitter secretion	1	0	1	1
BP	positive regulation of spontaneous neurotransmitter secretion	1	0	1	1
BP	regulation of cholangiocyte proliferation	3	0	1	1
BP	negative regulation of cholangiocyte proliferation	1	0	1	1
BP	positive regulation of cholangiocyte proliferation	1	0	1	1
BP	negative regulation of sensory perception of pain	2	0	1	1
BP	positive regulation of sensory perception of pain	3	0	1	1
BP	regulation of locomotor rhythm	3	0	1	1
BP	regulation of monoatomic cation transmembrane transport	300	1	0.208492	1	F2RL3
BP	negative regulation of cation transmembrane transport	91	0	1	1
BP	positive regulation of cation transmembrane transport	133	1	0.0888397	1	F2RL3
BP	presynaptic active zone assembly	4	0	1	1
BP	regulation of trophectodermal cell proliferation	1	0	1	1
BP	positive regulation of trophectodermal cell proliferation	1	0	1	1
BP	pyrimidine nucleobase transmembrane transport	3	0	1	1
CC	peptidase inhibitor complex	11	0	1	1
MF	non-ribosomal peptide synthetase activity	1	0	1	1
BP	regulation of autophagic cell death	4	0	1	1
BP	negative regulation of autophagic cell death	3	0	1	1
BP	positive regulation of autophagic cell death	1	0	1	1
BP	regulation of protein O-linked glycosylation	3	0	1	1
BP	positive regulation of protein O-linked glycosylation	3	0	1	1
BP	regulation of convergent extension involved in gastrulation	2	0	1	1
BP	positive regulation of convergent extension involved in gastrulation	2	0	1	1
BP	protein localization to microvillus	2	0	1	1
BP	protein localization to ciliary inversin compartment	2	0	1	1
CC	axon cytoplasm	61	0	1	1
BP	response to vasopressin	8	0	1	1
BP	cellular response to vasopressin	8	0	1	1
BP	regulation of otic vesicle morphogenesis	1	0	1	1
BP	positive regulation of otic vesicle morphogenesis	1	0	1	1
MF	phosphatidylethanolamine transfer activity	3	0	1	1
BP	microglial cell migration	8	0	1	1
BP	regulation of microglial cell migration	8	0	1	1
BP	negative regulation of microglial cell migration	1	0	1	1
BP	positive regulation of microglial cell migration	7	0	1	1
BP	regulation of microglial cell mediated cytotoxicity	5	0	1	1
BP	negative regulation of microglial cell mediated cytotoxicity	1	0	1	1
BP	positive regulation of microglial cell mediated cytotoxicity	4	0	1	1
BP	regulation of retrograde protein transport, ER to cytosol	12	0	1	1
BP	negative regulation of retrograde protein transport, ER to cytosol	9	0	1	1
BP	positive regulation of retrograde protein transport, ER to cytosol	2	0	1	1
BP	DN2 thymocyte differentiation	4	0	1	1
BP	DN3 thymocyte differentiation	1	0	1	1
BP	DN4 thymocyte differentiation	2	0	1	1
BP	axonemal central apparatus assembly	6	0	1	1
BP	DNA synthesis involved in UV-damage excision repair	2	0	1	1
BP	regulation of bleb assembly	2	0	1	1
BP	positive regulation of bleb assembly	2	0	1	1
BP	regulation of adipose tissue development	16	0	1	1
BP	negative regulation of adipose tissue development	5	0	1	1
BP	positive regulation of adipose tissue development	10	0	1	1
BP	negative regulation of membrane depolarization	7	0	1	1
BP	positive regulation of membrane depolarization	11	0	1	1
BP	regulation of pyruvate dehydrogenase activity	1	0	1	1
BP	regulation of transformation of host cell by virus	5	0	1	1
BP	negative regulation of transformation of host cell by virus	3	0	1	1
BP	positive regulation of transformation of host cell by virus	1	0	1	1
BP	regulation of cholangiocyte apoptotic process	1	0	1	1
BP	negative regulation of cholangiocyte apoptotic process	1	0	1	1
BP	regulation of granulosa cell proliferation	1	0	1	1
BP	positive regulation of granulosa cell proliferation	1	0	1	1
BP	positive regulation of regulation of vascular associated smooth muscle cell membrane depolarization	1	0	1	1
BP	iodide transmembrane transport	2	0	1	1
BP	regulation of skeletal muscle hypertrophy	2	0	1	1
BP	negative regulation of skeletal muscle hypertrophy	1	0	1	1
BP	positive regulation of skeletal muscle hypertrophy	1	0	1	1
BP	VCP-NPL4-UFD1 AAA ATPase complex assembly	1	0	1	1
BP	membrane protein proteolysis involved in retrograde protein transport, ER to cytosol	2	0	1	1
BP	regulation of CDP-diacylglycerol-serine O-phosphatidyltransferase activity	2	0	1	1
BP	positive regulation of CDP-diacylglycerol-serine O-phosphatidyltransferase activity	2	0	1	1
BP	regulation of serine C-palmitoyltransferase activity	2	0	1	1
BP	positive regulation of serine C-palmitoyltransferase activity	2	0	1	1
BP	regulation of glycogen synthase activity, transferring glucose-1-phosphate	1	0	1	1
BP	negative regulation of glycogen synthase activity, transferring glucose-1-phosphate	1	0	1	1
BP	regulation of succinate dehydrogenase activity	3	0	1	1
BP	positive regulation of succinate dehydrogenase activity	3	0	1	1
BP	regulation of aconitate hydratase activity	4	0	1	1
BP	negative regulation of aconitate hydratase activity	1	0	1	1
BP	positive regulation of aconitate hydratase activity	3	0	1	1
BP	regulation of substrate-dependent cell migration, cell attachment to substrate	3	0	1	1
BP	positive regulation of substrate-dependent cell migration, cell attachment to substrate	3	0	1	1
BP	pericyte cell differentiation	11	0	1	1
BP	regulation of VCP-NPL4-UFD1 AAA ATPase complex assembly	1	0	1	1
BP	negative regulation of VCP-NPL4-UFD1 AAA ATPase complex assembly	1	0	1	1
BP	regulation of polynucleotide adenylyltransferase activity	2	0	1	1
BP	negative regulation of polynucleotide adenylyltransferase activity	1	0	1	1
BP	positive regulation of polynucleotide adenylyltransferase activity	1	0	1	1
BP	regulation of bile acid metabolic process	15	0	1	1
BP	negative regulation of bile acid metabolic process	4	0	1	1
BP	positive regulation of bile acid metabolic process	3	0	1	1
BP	regulation of iron ion transmembrane transporter activity	1	0	1	1
BP	negative regulation of iron ion transmembrane transporter activity	1	0	1	1
BP	zinc ion import into Golgi lumen	3	0	1	1
BP	regulation of basement membrane assembly involved in embryonic body morphogenesis	5	0	1	1
BP	positive regulation of basement membrane assembly involved in embryonic body morphogenesis	5	0	1	1
BP	negative regulation of TORC1 signaling	48	0	1	1
BP	positive regulation of TORC1 signaling	51	0	1	1
BP	regulation of Schwann cell chemotaxis	1	0	1	1
BP	positive regulation of Schwann cell chemotaxis	1	0	1	1
BP	pyroptosome complex assembly	2	0	1	1
BP	L-proline import across plasma membrane	3	0	1	1
BP	L-alanine import across plasma membrane	4	0	1	1
BP	tricellular tight junction assembly	2	0	1	1
BP	regulation of antigen processing and presentation of endogenous peptide antigen via MHC class I	1	0	1	1
BP	negative regulation of antigen processing and presentation of endogenous peptide antigen via MHC class I	1	0	1	1
MF	BAT3 complex binding	4	0	1	1
BP	regulation of mitotic DNA damage checkpoint	2	0	1	1
BP	negative regulation of mitotic DNA damage checkpoint	1	0	1	1
BP	positive regulation of mitotic DNA damage checkpoint	1	0	1	1
BP	regulation of ERAD pathway	23	0	1	1
BP	negative regulation of ERAD pathway	7	0	1	1
BP	positive regulation of ERAD pathway	16	0	1	1
BP	regulation of transcytosis	2	0	1	1
BP	positive regulation of transcytosis	2	0	1	1
BP	regulation of maternal process involved in parturition	1	0	1	1
BP	positive regulation of maternal process involved in parturition	1	0	1	1
BP	regulation of gastro-intestinal system smooth muscle contraction	5	0	1	1
BP	positive regulation of gastro-intestinal system smooth muscle contraction	5	0	1	1
BP	response to methamphetamine hydrochloride	2	0	1	1
MF	transmitter-gated monoatomic ion channel activity involved in regulation of postsynaptic membrane potential	51	0	1	1
BP	response to 2-O-acetyl-1-O-hexadecyl-sn-glycero-3-phosphocholine	1	0	1	1
BP	cellular response to 2-O-acetyl-1-O-hexadecyl-sn-glycero-3-phosphocholine	1	0	1	1
BP	response to forskolin	14	0	1	1
BP	cellular response to forskolin	14	0	1	1
BP	protein localization to cytosolic proteasome complex	1	0	1	1
BP	regulation of myofibroblast contraction	2	0	1	1
BP	positive regulation of myofibroblast contraction	1	0	1	1
BP	regulation of error-prone translesion synthesis	1	0	1	1
BP	positive regulation of error-prone translesion synthesis	1	0	1	1
BP	regulation of dopaminergic neuron differentiation	10	0	1	1
BP	negative regulation of dopaminergic neuron differentiation	3	0	1	1
BP	positive regulation of dopaminergic neuron differentiation	3	0	1	1
BP	regulation of colon smooth muscle contraction	1	0	1	1
BP	positive regulation of colon smooth muscle contraction	1	0	1	1
BP	regulation of gastric mucosal blood circulation	1	0	1	1
BP	positive regulation of gastric mucosal blood circulation	1	0	1	1
BP	regulation of small intestine smooth muscle contraction	3	0	1	1
BP	positive regulation of small intestine smooth muscle contraction	3	0	1	1
BP	regulation of protein catabolic process in the vacuole	13	0	1	1
BP	negative regulation of protein catabolic process in the vacuole	5	0	1	1
BP	positive regulation of protein catabolic process in the vacuole	6	0	1	1
BP	regulation of telomere capping	14	0	1	1
BP	negative regulation of telomere capping	8	0	1	1
BP	positive regulation of telomere capping	5	0	1	1
BP	regulation of telomere maintenance via telomere lengthening	53	0	1	1
BP	negative regulation of telomere maintenance via telomere lengthening	27	0	1	1
BP	positive regulation of telomere maintenance via telomere lengthening	28	0	1	1
BP	regulation of protein localization to actin cortical patch	1	0	1	1
BP	positive regulation of protein localization to actin cortical patch	1	0	1	1
BP	response to kainic acid	3	0	1	1
BP	regulation of protein localization to cell periphery	145	0	1	1
BP	negative regulation of protein localization to cell periphery	31	0	1	1
BP	positive regulation of protein localization to cell periphery	74	0	1	1
BP	endoplasmic reticulum mannose trimming	11	0	1	1
BP	Golgi apparatus mannose trimming	3	0	1	1
BP	mannose trimming involved in glycoprotein ERAD pathway	4	0	1	1
BP	response to sodium phosphate	9	0	1	1
BP	cellular response to sodium phosphate	1	0	1	1
BP	cellular response to angiotensin	36	0	1	1
BP	response to L-phenylalanine derivative	6	0	1	1
BP	cellular response to L-phenylalanine derivative	2	0	1	1
BP	rod bipolar cell differentiation	2	0	1	1
BP	cone retinal bipolar cell differentiation	3	0	1	1
BP	regulation of skeletal muscle acetylcholine-gated channel clustering	7	0	1	1
BP	negative regulation of skeletal muscle acetylcholine-gated channel clustering	1	0	1	1
BP	positive regulation of skeletal muscle acetylcholine-gated channel clustering	6	0	1	1
BP	regulation of neuromuscular junction development	11	0	1	1
BP	positive regulation of neuromuscular junction development	3	0	1	1
MF	heparan sulfate binding	9	0	1	1
BP	response to Thyroid stimulating hormone	2	0	1	1
BP	cellular response to Thyroid stimulating hormone	1	0	1	1
BP	response to formaldehyde	1	0	1	1
BP	negative regulation of nitric oxide metabolic process	16	0	1	1
BP	positive regulation of nitric oxide metabolic process	43	0	1	1
MF	melatonin binding	1	0	1	1
BP	regulation of secretory granule organization	1	0	1	1
BP	positive regulation of secretory granule organization	1	0	1	1
BP	regulation of cardiac ventricle development	1	0	1	1
BP	positive regulation of cardiac ventricle development	1	0	1	1
BP	regulation of xenophagy	9	0	1	1
BP	positive regulation of xenophagy	9	0	1	1
CC	dehydrodolichyl diphosphate synthase complex	2	0	1	1
BP	regulation of GTP binding	7	0	1	1
BP	positive regulation of GTP binding	2	0	1	1
BP	positive regulation of calcium ion transmembrane transport	82	1	0.055301	1	F2RL3
BP	negative regulation of tubulin deacetylation	5	0	1	1
BP	regulation of t-circle formation	5	0	1	1
BP	negative regulation of t-circle formation	3	0	1	1
BP	positive regulation of t-circle formation	2	0	1	1
BP	regulation of ferrous iron binding	2	0	1	1
BP	positive regulation of ferrous iron binding	2	0	1	1
BP	regulation of transferrin receptor binding	2	0	1	1
BP	positive regulation of transferrin receptor binding	2	0	1	1
BP	regulation of iron ion import across plasma membrane	3	0	1	1
BP	negative regulation of iron ion import across plasma membrane	1	0	1	1
BP	positive regulation of iron ion import across plasma membrane	2	0	1	1
BP	regulation of thyroid gland epithelial cell proliferation	1	0	1	1
BP	negative regulation of thyroid gland epithelial cell proliferation	1	0	1	1
BP	regulation of establishment of Sertoli cell barrier	1	0	1	1
BP	negative regulation of establishment of Sertoli cell barrier	1	0	1	1
BP	folate import across plasma membrane	3	0	1	1
BP	regulation of aspartate secretion	2	0	1	1
BP	positive regulation of aspartate secretion	2	0	1	1
BP	negative regulation of neuronal action potential	1	0	1	1
BP	positive regulation of neuronal action potential	1	0	1	1
BP	regulation of matrix metallopeptidase secretion	11	0	1	1
BP	negative regulation of matrix metallopeptidase secretion	6	0	1	1
BP	positive regulation of matrix metallopeptidase secretion	3	0	1	1
BP	regulation of endothelin production	3	0	1	1
BP	positive regulation of endothelin production	3	0	1	1
BP	regulation of intestinal absorption	13	0	1	1
BP	negative regulation of intestinal absorption	3	0	1	1
BP	positive regulation of intestinal absorption	4	0	1	1
BP	response to tetrahydrofolate	1	0	1	1
BP	cellular response to tetrahydrofolate	1	0	1	1
BP	protein localization to ciliary transition zone	8	0	1	1
MF	Ac-Asp-Glu binding	1	0	1	1
MF	tetrahydrofolyl-poly(glutamate) polymer binding	1	0	1	1
BP	regulation of lipophagy	5	0	1	1
BP	positive regulation of lipophagy	5	0	1	1
BP	regulation of telomere maintenance in response to DNA damage	19	0	1	1
BP	negative regulation of telomere maintenance in response to DNA damage	4	0	1	1
BP	positive regulation of telomere maintenance in response to DNA damage	15	0	1	1
BP	regulation of protein localization to basolateral plasma membrane	1	0	1	1
BP	positive regulation of protein localization to basolateral plasma membrane	1	0	1	1
CC	cytoplasmic microtubule plus-end	2	0	1	1
BP	positive regulation of TORC2 signaling	2	0	1	1
BP	myofibroblast cell apoptotic process	2	0	1	1
BP	protein localization to cytoplasmic microtubule plus-end	1	0	1	1
BP	regulation of myofibroblast cell apoptotic process	2	0	1	1
BP	regulation of microtubule binding	7	0	1	1
BP	negative regulation of microtubule binding	2	0	1	1
BP	positive regulation of microtubule binding	3	0	1	1
BP	regulation of actin filament binding	1	0	1	1
BP	positive regulation of actin filament binding	1	0	1	1
BP	regulation of telomeric loop disassembly	3	0	1	1
BP	negative regulation of telomeric loop disassembly	2	0	1	1
BP	positive regulation of telomeric loop disassembly	1	0	1	1
BP	regulation of glycolytic process through fructose-6-phosphate	3	0	1	1
BP	negative regulation of glycolytic process through fructose-6-phosphate	3	0	1	1
BP	regulation of free ubiquitin chain polymerization	2	0	1	1
BP	positive regulation of free ubiquitin chain polymerization	2	0	1	1
BP	response to arachidonate	4	0	1	1
BP	cellular response to arachidonate	3	0	1	1
BP	L-proline transmembrane transport	3	0	1	1
BP	L-tryptophan transmembrane transport	2	0	1	1
BP	L-alanine transmembrane transport	4	0	1	1
BP	phosphatidylinositol 5-phosphate metabolic process	2	0	1	1
BP	response to 1-oleoyl-sn-glycerol 3-phosphate	2	0	1	1
BP	cellular response to 1-oleoyl-sn-glycerol 3-phosphate	1	0	1	1
BP	response to wortmannin	1	0	1	1
BP	cellular response to wortmannin	1	0	1	1
BP	regulation of selenocysteine incorporation	1	0	1	1
BP	negative regulation of selenocysteine incorporation	1	0	1	1
BP	regulation of intracellular mRNA localization	4	0	1	1
BP	positive regulation of intracellular mRNA localization	3	0	1	1
BP	response to polyamine macromolecule	1	0	1	1
BP	response to putrescine	1	0	1	1
BP	cellular response to putrescine	1	0	1	1
BP	response to glycoprotein	8	0	1	1
BP	cellular response to glycoprotein	3	0	1	1
BP	regulation of protein import	3	0	1	1
BP	positive regulation of protein import	2	0	1	1
BP	positive regulation of protein refolding	1	0	1	1
MF	prostaglandin binding	1	0	1	1
BP	regulation of termination of RNA polymerase II transcription	4	0	1	1
BP	positive regulation of termination of RNA polymerase II transcription	2	0	1	1
BP	regulation of connective tissue replacement involved in inflammatory response wound healing	3	0	1	1
BP	negative regulation of connective tissue replacement involved in inflammatory response wound healing	2	0	1	1
BP	positive regulation of connective tissue replacement involved in inflammatory response wound healing	1	0	1	1
CC	serotonin-activated cation-selective channel complex	5	0	1	1
BP	fat cell apoptotic process	3	0	1	1
BP	response to 2,3,7,8-tetrachlorodibenzodioxine	7	0	1	1
BP	cellular response to 2,3,7,8-tetrachlorodibenzodioxine	3	0	1	1
BP	response to biphenyl	3	0	1	1
BP	regulation of actin binding	1	0	1	1
BP	positive regulation of actin binding	1	0	1	1
BP	response to phorbol 13-acetate 12-myristate	11	1	0.00500259	1	FOS
BP	cellular response to phorbol 13-acetate 12-myristate	11	1	0.00500259	1	FOS
BP	regulation of podocyte apoptotic process	2	0	1	1
BP	positive regulation of podocyte apoptotic process	2	0	1	1
BP	response to ionomycin	4	0	1	1
BP	cellular response to ionomycin	4	0	1	1
BP	response to resveratrol	3	0	1	1
BP	cellular response to resveratrol	1	0	1	1
BP	response to methionine	7	0	1	1
BP	response to curcumin	1	0	1	1
BP	response to amyloid-beta	54	0	1	1
BP	cellular response to amyloid-beta	43	0	1	1
BP	regulation of fat cell apoptotic process	2	0	1	1
BP	positive regulation of fat cell apoptotic process	1	0	1	1
BP	D-glucose transmembrane transport	116	0	1	1
BP	regulation of ubiquitin protein ligase activity	21	0	1	1
BP	negative regulation of ubiquitin protein ligase activity	10	0	1	1
BP	positive regulation of ubiquitin protein ligase activity	11	0	1	1
BP	ATP export	10	0	1	1
BP	regulation of somatic stem cell population maintenance	12	0	1	1
BP	negative regulation of somatic stem cell population maintenance	5	0	1	1
BP	positive regulation of somatic stem cell population maintenance	2	0	1	1
BP	regulation of somatic stem cell division	2	0	1	1
BP	negative regulation of somatic stem cell division	1	0	1	1
BP	positive regulation of somatic stem cell division	1	0	1	1
MF	alpha-aminoacyl-tRNA binding	3	0	1	1
BP	myo-inositol import across plasma membrane	1	0	1	1
MF	peptide transmembrane transporter activity	9	0	1	1
BP	response to 3-methylcholanthrene	2	0	1	1
BP	regulation of metalloendopeptidase activity	10	0	1	1
BP	negative regulation of metalloendopeptidase activity	5	0	1	1
BP	positive regulation of metalloendopeptidase activity	5	0	1	1
BP	regulation of cytoplasmic translational initiation	8	0	1	1
BP	negative regulation of cytoplasmic translational initiation	1	0	1	1
BP	positive regulation of cytoplasmic translational initiation	6	0	1	1
BP	negative regulation of type B pancreatic cell proliferation	2	0	1	1
BP	positive regulation of type B pancreatic cell proliferation	5	0	1	1
BP	midbrain morphogenesis	3	0	1	1
BP	negative regulation of vascular associated smooth muscle contraction	3	0	1	1
BP	positive regulation of vascular associated smooth muscle contraction	2	0	1	1
BP	regulation of acinar cell proliferation	1	0	1	1
BP	granulosa cell apoptotic process	2	0	1	1
BP	Wnt-Frizzled-LRP5/6 complex assembly	1	0	1	1
BP	regulation of protein localization to adherens junction	1	0	1	1
BP	regulation of vascular associated smooth muscle cell proliferation	83	0	1	1
BP	negative regulation of vascular associated smooth muscle cell proliferation	34	0	1	1
BP	positive regulation of vascular associated smooth muscle cell proliferation	50	0	1	1
BP	regulation of granulosa cell apoptotic process	2	0	1	1
BP	regulation of Wnt-Frizzled-LRP5/6 complex assembly	1	0	1	1
MF	beta-catenin destruction complex binding	1	0	1	1
BP	regulation of chaperone-mediated autophagy	8	0	1	1
BP	negative regulation of chaperone-mediated autophagy	3	0	1	1
BP	positive regulation of chaperone-mediated autophagy	1	0	1	1
BP	regulation of AMPA glutamate receptor clustering	5	0	1	1
BP	positive regulation of AMPA glutamate receptor clustering	2	0	1	1
BP	negative regulation of Wnt-Frizzled-LRP5/6 complex assembly	1	0	1	1
CC	tertiary granule lumen	54	0	1	1
BP	regulation of replicative senescence	1	0	1	1
BP	positive regulation of replicative senescence	1	0	1	1
BP	regulation of intestinal lipid absorption	11	0	1	1
BP	negative regulation of intestinal lipid absorption	2	0	1	1
BP	positive regulation of intestinal lipid absorption	4	0	1	1
BP	regulation of electron transfer activity	4	0	1	1
BP	positive regulation of electron transfer activity	2	0	1	1
BP	regulation of fatty acid beta-oxidation using acyl-CoA dehydrogenase	1	0	1	1
BP	negative regulation of fatty acid beta-oxidation using acyl-CoA dehydrogenase	1	0	1	1
BP	vascular associated smooth muscle cell migration	48	0	1	1
BP	regulation of telomeric DNA binding	3	0	1	1
BP	negative regulation of telomeric DNA binding	1	0	1	1
BP	positive regulation of telomeric DNA binding	2	0	1	1
BP	negative regulation of apoptotic process involved in development	6	0	1	1
BP	positive regulation of apoptotic process involved in development	7	0	1	1
BP	regulation of apoptotic process involved in development	14	0	1	1
BP	regulation of protein localization to nucleolus	9	0	1	1
BP	negative regulation of protein localization to nucleolus	1	0	1	1
BP	positive regulation of protein localization to nucleolus	5	0	1	1
BP	regulation of vascular associated smooth muscle cell migration	46	0	1	1
BP	negative regulation of vascular associated smooth muscle cell migration	23	0	1	1
BP	positive regulation of vascular associated smooth muscle cell migration	24	0	1	1
BP	regulation of myofibroblast differentiation	9	0	1	1
BP	negative regulation of myofibroblast differentiation	6	0	1	1
BP	positive regulation of myofibroblast differentiation	2	0	1	1
BP	chaperone-mediated autophagy translocation complex disassembly	1	0	1	1
MF	all-trans-retinol binding	3	0	1	1
BP	response to tetrachloromethane	4	0	1	1
BP	regulation of protein localization to cell cortex	9	0	1	1
BP	negative regulation of protein localization to cell cortex	1	0	1	1
BP	positive regulation of protein localization to cell cortex	6	0	1	1
BP	regulation of protein localization to centrosome	12	0	1	1
BP	negative regulation of protein localization to centrosome	2	0	1	1
BP	positive regulation of protein localization to centrosome	7	0	1	1
BP	negative regulation of NMDA glutamate receptor activity	2	0	1	1
BP	positive regulation of NMDA glutamate receptor activity	5	0	1	1
BP	NLRP1 inflammasome complex assembly	1	0	1	1
BP	regulation of shelterin complex assembly	2	0	1	1
BP	negative regulation of shelterin complex assembly	1	0	1	1
BP	positive regulation of shelterin complex assembly	1	0	1	1
BP	regulation of core promoter binding	5	0	1	1
BP	negative regulation of core promoter binding	1	0	1	1
BP	positive regulation of core promoter binding	4	0	1	1
BP	regulation of neuron remodeling	1	0	1	1
BP	negative regulation of neuron remodeling	1	0	1	1
BP	regulation of translation involved in cellular response to UV	1	0	1	1
BP	regulation of protein oxidation	2	0	1	1
BP	positive regulation of protein oxidation	2	0	1	1
BP	regulation of dense core granule transport	2	0	1	1
BP	positive regulation of dense core granule transport	2	0	1	1
BP	rRNA acetylation involved in maturation of SSU-rRNA	1	0	1	1
CC	ficolin-1-rich granule lumen	121	0	1	1
BP	regulation of protein localization to chromosome, telomeric region	9	0	1	1
BP	negative regulation of protein localization to chromosome, telomeric region	2	0	1	1
BP	positive regulation of protein localization to chromosome, telomeric region	5	0	1	1
BP	purine nucleobase transmembrane transport	8	0	1	1
BP	protein localization to microtubule plus-end	3	0	1	1
BP	regulation of hydrogen sulfide biosynthetic process	2	0	1	1
BP	negative regulation of hydrogen sulfide biosynthetic process	1	0	1	1
BP	positive regulation of hydrogen sulfide biosynthetic process	1	0	1	1
BP	regulation of aortic smooth muscle cell differentiation	3	0	1	1
BP	negative regulation of aortic smooth muscle cell differentiation	1	0	1	1
BP	positive regulation of aortic smooth muscle cell differentiation	2	0	1	1
BP	dorsal root ganglion morphogenesis	2	0	1	1
BP	beta-catenin-TCF complex assembly	3	0	1	1
MF	TORC2 complex binding	5	0	1	1
BP	response to nitroglycerin	2	0	1	1
BP	cellular response to nitroglycerin	1	0	1	1
BP	response to L-glutamine	2	0	1	1
BP	cellular response to L-glutamine	1	0	1	1
BP	regulation of cell chemotaxis to fibroblast growth factor	8	0	1	1
BP	negative regulation of cell chemotaxis to fibroblast growth factor	4	0	1	1
BP	positive regulation of cell chemotaxis to fibroblast growth factor	2	0	1	1
BP	negative regulation of establishment of protein localization to telomere	1	0	1	1
BP	positive regulation of establishment of protein localization to telomere	3	0	1	1
MF	proteasome core complex binding	1	0	1	1
MF	proteasome regulatory particle binding	2	0	1	1
CC	cytolytic granule lumen	2	0	1	1
BP	DNA synthesis involved in mitotic DNA replication	1	0	1	1
BP	excitatory synapse assembly	40	0	1	1
BP	inhibitory synapse assembly	25	0	1	1
BP	regulation of beta-catenin-TCF complex assembly	2	0	1	1
BP	negative regulation of beta-catenin-TCF complex assembly	2	0	1	1
BP	protein localization to Cajal body	11	0	1	1
BP	telomerase catalytic core complex assembly	2	0	1	1
BP	regulation of protein localization to Cajal body	10	0	1	1
BP	positive regulation of protein localization to Cajal body	10	0	1	1
BP	regulation of telomerase RNA localization to Cajal body	11	0	1	1
BP	positive regulation of telomerase RNA localization to Cajal body	8	0	1	1
BP	regulation of DNA ligase activity	2	0	1	1
BP	negative regulation of DNA ligase activity	1	0	1	1
BP	positive regulation of DNA ligase activity	1	0	1	1
BP	negative regulation of calcium ion transmembrane transport via high voltage-gated calcium channel	5	0	1	1
BP	positive regulation of calcium ion transmembrane transport via high voltage-gated calcium channel	2	0	1	1
BP	response to hydrogen sulfide	4	0	1	1
BP	cellular response to hydrogen sulfide	2	0	1	1
BP	regulation of telomerase catalytic core complex assembly	2	0	1	1
BP	positive regulation of telomerase catalytic core complex assembly	2	0	1	1
BP	beta-catenin destruction complex disassembly	1	0	1	1
BP	Wnt signalosome assembly	1	0	1	1
BP	cranial skeletal system development	73	0	1	1
BP	regulation of excitatory synapse assembly	22	0	1	1
BP	negative regulation of excitatory synapse assembly	2	0	1	1
BP	positive regulation of excitatory synapse assembly	3	0	1	1
BP	regulation of receptor signaling pathway via STAT	93	0	1	1
BP	negative regulation of receptor signaling pathway via STAT	35	0	1	1
BP	positive regulation of receptor signaling pathway via STAT	45	0	1	1
BP	ESCRT complex assembly	1	0	1	1
BP	ESCRT complex disassembly	10	0	1	1
BP	regulation of hepatic stellate cell proliferation	2	0	1	1
BP	positive regulation of hepatic stellate cell proliferation	2	0	1	1
BP	ESCRT III complex assembly	1	0	1	1
BP	ESCRT III complex disassembly	10	0	1	1
BP	regulation of endothelial cell-matrix adhesion via fibronectin	7	0	1	1
BP	negative regulation of endothelial cell-matrix adhesion via fibronectin	2	0	1	1
BP	positive regulation of endothelial cell-matrix adhesion via fibronectin	5	0	1	1
BP	regulation of maintenance of mitotic sister chromatid cohesion, telomeric	1	0	1	1
BP	negative regulation of maintenance of mitotic sister chromatid cohesion, telomeric	1	0	1	1
BP	regulation of establishment of RNA localization to telomere	1	0	1	1
BP	negative regulation of establishment of RNA localization to telomere	1	0	1	1
BP	regulation of establishment of protein-containing complex localization to telomere	1	0	1	1
BP	negative regulation of establishment of protein-containing complex localization to telomere	1	0	1	1
CC	amphisome membrane	11	0	1	1
MF	MCM complex binding	1	0	1	1
BP	regulation of cell proliferation in midbrain	3	0	1	1
BP	negative regulation of cell proliferation in midbrain	1	0	1	1
BP	positive regulation of cell proliferation in midbrain	2	0	1	1
BP	interneuron migration	14	0	1	1
BP	sensory neuron migration	1	0	1	1
BP	folate import into mitochondrion	1	0	1	1
BP	midbrain dopaminergic neuron differentiation	16	0	1	1
CC	ATPase complex	122	0	1	1
BP	negative regulation of establishment of protein localization	131	0	1	1
BP	positive regulation of establishment of protein localization	316	0	1	1
BP	regulation of midbrain dopaminergic neuron differentiation	3	0	1	1
BP	positive regulation of midbrain dopaminergic neuron differentiation	1	0	1	1
BP	regulation of cytochrome-c oxidase activity	4	0	1	1
BP	positive regulation of cytochrome-c oxidase activity	2	0	1	1
BP	brush border assembly	8	0	1	1
BP	regulation of viral translation	2	0	1	1
BP	positive regulation of viral translation	2	0	1	1
CC	heparanase complex	1	0	1	1
BP	response to bleomycin	4	0	1	1
BP	cellular response to bleomycin	2	0	1	1
BP	lymphatic endothelial cell migration	3	0	1	1
BP	regulation of endosome organization	5	0	1	1
BP	negative regulation of endosome organization	2	0	1	1
BP	positive regulation of endosome organization	1	0	1	1
BP	glycine import into mitochondrion	1	0	1	1
BP	regulation of quinolinate biosynthetic process	1	0	1	1
BP	negative regulation of quinolinate biosynthetic process	1	0	1	1
BP	regulation of endothelial cell activation	1	0	1	1
BP	positive regulation of endothelial cell activation	1	0	1	1
BP	regulation of adenylate cyclase-inhibiting dopamine receptor signaling pathway	1	0	1	1
BP	positive regulation of adenylate cyclase-inhibiting dopamine receptor signaling pathway	1	0	1	1
BP	regulation of leukocyte adhesion to vascular endothelial cell	38	0	1	1
BP	negative regulation of leukocyte adhesion to vascular endothelial cell	11	0	1	1
BP	positive regulation of leukocyte adhesion to vascular endothelial cell	25	0	1	1
BP	regulation of leukocyte adhesion to arterial endothelial cell	5	0	1	1
BP	negative regulation of leukocyte adhesion to arterial endothelial cell	1	0	1	1
BP	positive regulation of leukocyte adhesion to arterial endothelial cell	3	0	1	1
BP	regulation of membrane repolarization during atrial cardiac muscle cell action potential	1	0	1	1
BP	negative regulation of membrane repolarization during atrial cardiac muscle cell action potential	1	0	1	1
BP	picolinic acid metabolic process	1	0	1	1
BP	picolinic acid biosynthetic process	1	0	1	1
BP	regulation of epithelial to mesenchymal transition involved in endocardial cushion formation	4	0	1	1
BP	negative regulation of epithelial to mesenchymal transition involved in endocardial cushion formation	1	0	1	1
BP	positive regulation of epithelial to mesenchymal transition involved in endocardial cushion formation	4	0	1	1
BP	regulation of 'de novo' NAD biosynthetic process from tryptophan	1	0	1	1
BP	regulation of membrane repolarization during ventricular cardiac muscle cell action potential	6	0	1	1
BP	negative regulation of membrane repolarization during ventricular cardiac muscle cell action potential	1	0	1	1
BP	positive regulation of membrane repolarization during ventricular cardiac muscle cell action potential	4	0	1	1
BP	regulation of membrane depolarization during AV node cell action potential	1	0	1	1
MF	voltage-gated monoatomic ion channel activity involved in regulation of postsynaptic membrane potential	4	0	1	1
BP	regulation of membrane repolarization during cardiac muscle cell action potential	7	0	1	1
BP	negative regulation of membrane repolarization during cardiac muscle cell action potential	4	0	1	1
BP	positive regulation of membrane repolarization during cardiac muscle cell action potential	4	0	1	1
BP	regulation of antifungal innate immune response	4	0	1	1
BP	negative regulation of antifungal innate immune response	1	0	1	1
BP	positive regulation of antifungal innate immune response	3	0	1	1
BP	autophagosome organization	120	0	1	1
BP	regulation of membrane lipid metabolic process	21	0	1	1
BP	carboxylic acid transmembrane transport	146	0	1	1
BP	otic placode development	2	0	1	1
BP	regulation of epithelium regeneration	3	0	1	1
BP	negative regulation of epithelium regeneration	1	0	1	1
BP	regulation of Schwann cell proliferation involved in axon regeneration	1	0	1	1
BP	negative regulation of Schwann cell proliferation involved in axon regeneration	1	0	1	1
BP	regulation of metallopeptidase activity	17	0	1	1
BP	negative regulation of metallopeptidase activity	8	0	1	1
BP	positive regulation of metallopeptidase activity	8	0	1	1
BP	regulation of base-excision repair	3	0	1	1
BP	positive regulation of base-excision repair	2	0	1	1
MF	P-type calcium transporter activity involved in regulation of postsynaptic cytosolic calcium ion concentration	1	0	1	1
MF	calcium:monoatomic cation antiporter activity involved in regulation of postsynaptic cytosolic calcium ion concentration	1	0	1	1
BP	negative regulation of cardioblast proliferation	1	0	1	1
BP	positive regulation of cardioblast proliferation	1	0	1	1
BP	regulation of vascular associated smooth muscle cell differentiation	23	0	1	1
BP	negative regulation of vascular associated smooth muscle cell differentiation	12	0	1	1
BP	positive regulation of vascular associated smooth muscle cell differentiation	12	0	1	1
BP	allantois development	4	0	1	1
BP	anterior visceral endoderm cell migration	1	0	1	1
BP	tight junction disassembly	3	0	1	1
BP	cardiac jelly development	3	0	1	1
BP	regulation of tight junction disassembly	3	0	1	1
BP	positive regulation of tight junction disassembly	3	0	1	1
BP	regulation of type 2 mitophagy	11	0	1	1
BP	negative regulation of type 2 mitophagy	2	0	1	1
BP	positive regulation of type 2 mitophagy	9	0	1	1
BP	regulation of apolipoprotein A-I-mediated signaling pathway	1	0	1	1
BP	negative regulation of apolipoprotein A-I-mediated signaling pathway	1	0	1	1
BP	regulation of guanyl-nucleotide exchange factor activity	6	0	1	1
BP	negative regulation of guanyl-nucleotide exchange factor activity	5	0	1	1
BP	positive regulation of guanyl-nucleotide exchange factor activity	1	0	1	1
BP	regulation of apoptosome assembly	1	0	1	1
BP	negative regulation of apoptosome assembly	1	0	1	1
BP	regulation of pulmonary blood vessel remodeling	4	0	1	1
BP	positive regulation of pulmonary blood vessel remodeling	4	0	1	1
BP	regulation of lateral attachment of mitotic spindle microtubules to kinetochore	1	0	1	1
BP	positive regulation of lateral attachment of mitotic spindle microtubules to kinetochore	1	0	1	1
BP	regulation of glucosylceramidase activity	2	0	1	1
BP	regulation of meiotic chromosome separation	6	0	1	1
BP	negative regulation of meiotic chromosome separation	5	0	1	1
BP	positive regulation of meiotic chromosome separation	1	0	1	1
BP	biotin import across plasma membrane	2	0	1	1
BP	eukaryotic translation initiation factor 2 complex assembly	1	0	1	1
BP	response to acetylcholine	49	0	1	1
BP	cellular response to acetylcholine	46	0	1	1
BP	lysosomal protein catabolic process	21	0	1	1
BP	regulation of smooth muscle hypertrophy	1	0	1	1
BP	positive regulation of smooth muscle hypertrophy	1	0	1	1
BP	regulation of voltage-gated sodium channel activity	8	0	1	1
BP	negative regulation of voltage-gated sodium channel activity	3	0	1	1
BP	positive regulation of voltage-gated sodium channel activity	1	0	1	1
BP	regulation of membrane invagination	15	0	1	1
BP	negative regulation of membrane invagination	1	0	1	1
BP	positive regulation of membrane invagination	13	0	1	1
BP	protein localization to phagocytic vesicle	3	0	1	1
BP	regulation of phagosome maturation	3	0	1	1
BP	positive regulation of phagosome maturation	1	0	1	1
BP	regulation of lysosomal protein catabolic process	12	0	1	1
BP	negative regulation of lysosomal protein catabolic process	5	0	1	1
BP	positive regulation of lysosomal protein catabolic process	5	0	1	1
BP	positive regulation of double-strand break repair via homologous recombination	40	0	1	1
BP	regulation of protein localization to phagocytic vesicle	2	0	1	1
BP	positive regulation of protein localization to phagocytic vesicle	2	0	1	1
MF	RISC complex binding	5	0	1	1
BP	regulation of vascular associated smooth muscle cell dedifferentiation	5	0	1	1
BP	negative regulation of vascular associated smooth muscle cell dedifferentiation	2	0	1	1
BP	positive regulation of vascular associated smooth muscle cell dedifferentiation	2	0	1	1
BP	regulation of cardiac muscle tissue regeneration	4	0	1	1
BP	negative regulation of cardiac muscle tissue regeneration	2	0	1	1
BP	positive regulation of cardiac muscle tissue regeneration	2	0	1	1
BP	regulation of metaphase/anaphase transition of meiosis I	1	0	1	1
BP	positive regulation of metaphase/anaphase transition of meiosis I	1	0	1	1
BP	manchette assembly	10	0	1	1
BP	manchette disassembly	1	0	1	1
CC	methylcrotonoyl-CoA carboxylase complex	2	0	1	1
BP	regulation of connective tissue replacement	15	0	1	1
BP	negative regulation of connective tissue replacement	2	0	1	1
BP	positive regulation of connective tissue replacement	12	0	1	1
BP	regulation of cardiocyte differentiation	32	0	1	1
BP	negative regulation of cardiocyte differentiation	13	0	1	1
BP	positive regulation of cardiocyte differentiation	18	0	1	1
BP	negative regulation of mitotic chromosome condensation	2	0	1	1
BP	regulation of RNA binding	6	0	1	1
BP	negative regulation of RNA binding	1	0	1	1
BP	positive regulation of RNA binding	4	0	1	1
BP	response to astaxanthin	1	0	1	1
BP	regulation of platelet formation	2	0	1	1
BP	positive regulation of platelet formation	2	0	1	1
BP	atrioventricular canal morphogenesis	4	0	1	1
BP	epicardium morphogenesis	2	0	1	1
BP	response to thyrotropin-releasing hormone	2	0	1	1
BP	cellular response to thyrotropin-releasing hormone	1	0	1	1
BP	cellular response to L-glutamate	7	0	1	1
BP	response to 3,3',5-triiodo-L-thyronine	3	0	1	1
BP	cellular response to 3,3',5-triiodo-L-thyronine	2	0	1	1
BP	regulation of modification of synaptic structure	21	0	1	1
BP	regulation of aspartic-type peptidase activity	7	0	1	1
BP	negative regulation of aspartic-type peptidase activity	1	0	1	1
BP	positive regulation of aspartic-type peptidase activity	6	0	1	1
BP	regulation of nitrosative stress-induced intrinsic apoptotic signaling pathway	2	0	1	1
BP	negative regulation of nitrosative stress-induced intrinsic apoptotic signaling pathway	2	0	1	1
BP	negative regulation of chromatin organization	5	0	1	1
BP	positive regulation of chromatin organization	14	0	1	1
BP	regulation of proton-transporting ATP synthase activity, rotational mechanism	1	0	1	1
BP	positive regulation of proton-transporting ATP synthase activity, rotational mechanism	1	0	1	1
BP	regulation of modification of postsynaptic actin cytoskeleton	7	0	1	1
BP	regulation of epithelial tube formation	9	0	1	1
BP	positive regulation of epithelial tube formation	9	0	1	1
BP	regulation of retrograde transport, endosome to Golgi	7	0	1	1
BP	negative regulation of retrograde transport, endosome to Golgi	1	0	1	1
BP	positive regulation of retrograde transport, endosome to Golgi	2	0	1	1
BP	fibrous ring of heart morphogenesis	1	0	1	1
CC	serine-type peptidase complex	20	0	1	1
BP	vascular associated smooth muscle cell apoptotic process	18	0	1	1
BP	regulation of CAMKK-AMPK signaling cascade	4	0	1	1
BP	positive regulation of CAMKK-AMPK signaling cascade	2	0	1	1
BP	regulation of intestinal epithelial cell development	2	0	1	1
BP	negative regulation of intestinal epithelial cell development	1	0	1	1
BP	positive regulation of intestinal epithelial cell development	1	0	1	1
BP	regulation of macropinocytosis	3	0	1	1
BP	negative regulation of macropinocytosis	1	0	1	1
BP	positive regulation of macropinocytosis	2	0	1	1
BP	regulation of cardiac myofibril assembly	1	0	1	1
BP	negative regulation of cardiac myofibril assembly	1	0	1	1
BP	regulation of cardiac neural crest cell migration involved in outflow tract morphogenesis	3	0	1	1
BP	positive regulation of cardiac neural crest cell migration involved in outflow tract morphogenesis	3	0	1	1
BP	semi-lunar valve development	49	0	1	1
BP	inferior endocardial cushion morphogenesis	1	0	1	1
BP	meiosis I spindle assembly checkpoint signaling	2	0	1	1
BP	mesenchymal stem cell migration	4	0	1	1
BP	regulation of mesenchymal stem cell migration	4	0	1	1
BP	positive regulation of mesenchymal stem cell migration	4	0	1	1
BP	telomerase holoenzyme complex assembly	7	0	1	1
BP	telomere-telomerase complex assembly	1	0	1	1
BP	regulation of meiosis I spindle assembly checkpoint	2	0	1	1
BP	positive regulation of meiosis I spindle assembly checkpoint	1	0	1	1
BP	tracheoesophageal septum formation	1	0	1	1
BP	regulation of morphogenesis of an epithelium	63	0	1	1
BP	negative regulation of morphogenesis of an epithelium	8	0	1	1
BP	positive regulation of morphogenesis of an epithelium	34	0	1	1
BP	regulation of gastric motility	3	0	1	1
BP	regulation of aggrephagy	7	0	1	1
BP	negative regulation of aggrephagy	1	0	1	1
BP	positive regulation of aggrephagy	6	0	1	1
BP	regulation of protein localization to kinetochore	2	0	1	1
BP	positive regulation of protein localization to kinetochore	2	0	1	1
BP	prostaglandin catabolic process	3	0	1	1
BP	protein localization to cleavage furrow	2	0	1	1
CC	endodeoxyribonuclease complex	5	0	1	1
CC	endonuclease complex	37	0	1	1
BP	ciliary transition zone assembly	2	0	1	1
CC	exoribonuclease complex	25	0	1	1
BP	spine apparatus assembly	1	0	1	1
BP	protein localization to meiotic spindle	1	0	1	1
CC	GTPase complex	38	0	1	1
BP	regulation of endosomal vesicle fusion	1	0	1	1
BP	regulation of intralumenal vesicle formation	2	0	1	1
BP	negative regulation of intralumenal vesicle formation	2	0	1	1
CC	peptidase complex	125	0	1	1
CC	endopeptidase complex	96	0	1	1
CC	serine-type endopeptidase complex	18	0	1	1
BP	ceramide phosphoethanolamine metabolic process	2	0	1	1
BP	ceramide phosphoethanolamine biosynthetic process	2	0	1	1
BP	response to homocysteine	1	0	1	1
BP	cellular response to homocysteine	1	0	1	1
CC	beta-N-acetylhexosaminidase complex	2	0	1	1
BP	regulation of snRNA transcription by RNA polymerase II	5	0	1	1
BP	negative regulation of snRNA transcription by RNA polymerase II	1	0	1	1
BP	positive regulation of snRNA transcription by RNA polymerase II	4	0	1	1
BP	protein localization to presynapse	11	0	1	1
BP	regulation of protein localization to presynapse	2	0	1	1
BP	positive regulation of protein localization to presynapse	2	0	1	1
MF	retromer complex binding	10	0	1	1
BP	response to flavonoid	2	0	1	1
BP	cellular response to flavonoid	1	0	1	1
BP	activated CD8-positive, alpha-beta T cell apoptotic process	3	0	1	1
BP	regulation of activated CD8-positive, alpha-beta T cell apoptotic process	3	0	1	1
BP	negative regulation of activated CD8-positive, alpha-beta T cell apoptotic process	2	0	1	1
BP	positive regulation of activated CD8-positive, alpha-beta T cell apoptotic process	1	0	1	1
BP	regulation of creatine transmembrane transporter activity	2	0	1	1
BP	negative regulation of creatine transmembrane transporter activity	2	0	1	1
BP	regulation of dense core granule exocytosis	3	0	1	1
BP	positive regulation of dense core granule exocytosis	1	0	1	1
BP	vascular associated smooth muscle cell differentiation involved in phenotypic switching	5	0	1	1
BP	response to glycine	3	0	1	1
BP	cellular response to glycine	2	0	1	1
BP	regulation of retrograde trans-synaptic signaling by neuropeptide	1	0	1	1
BP	negative regulation of retrograde trans-synaptic signaling by neuropeptide	1	0	1	1
BP	regulation of clathrin coat assembly	4	0	1	1
BP	positive regulation of clathrin coat assembly	2	0	1	1
BP	regulation of mitochondrial ATP synthesis coupled electron transport	7	0	1	1
BP	negative regulation of mitochondrial ATP synthesis coupled electron transport	3	0	1	1
BP	positive regulation of mitochondrial ATP synthesis coupled electron transport	4	0	1	1
BP	regulation of Fc-gamma receptor signaling pathway involved in phagocytosis	2	0	1	1
BP	negative regulation of Fc-gamma receptor signaling pathway involved in phagocytosis	1	0	1	1
BP	positive regulation of Fc-gamma receptor signaling pathway involved in phagocytosis	1	0	1	1
BP	regulation of myeloid progenitor cell differentiation	3	0	1	1
BP	negative regulation of myeloid progenitor cell differentiation	1	0	1	1
BP	regulation of lymphoid progenitor cell differentiation	12	0	1	1
BP	negative regulation of lymphoid progenitor cell differentiation	4	0	1	1
BP	positive regulation of lymphoid progenitor cell differentiation	3	0	1	1
BP	regulation of vascular associated smooth muscle cell apoptotic process	18	0	1	1
BP	negative regulation of vascular associated smooth muscle cell apoptotic process	7	0	1	1
BP	positive regulation of vascular associated smooth muscle cell apoptotic process	11	0	1	1
BP	regulation of DNA duplex unwinding	4	0	1	1
BP	negative regulation of DNA duplex unwinding	3	0	1	1
BP	positive regulation of DNA duplex unwinding	1	0	1	1
BP	regulation of protein localization to membrane	182	0	1	1
BP	negative regulation of protein localization to membrane	35	0	1	1
BP	positive regulation of protein localization to membrane	101	0	1	1
BP	regulation of motor neuron migration	1	0	1	1
BP	positive regulation of motor neuron migration	1	0	1	1
BP	positive regulation of branching morphogenesis of a nerve	1	0	1	1
MF	acetyl-CoA binding	2	0	1	1
BP	regulation of motile cilium assembly	1	0	1	1
BP	positive regulation of motile cilium assembly	1	0	1	1
BP	protein localization to microtubule organizing center	38	0	1	1
BP	regulation of short-term synaptic potentiation	1	0	1	1
BP	negative regulation of short-term synaptic potentiation	1	0	1	1
BP	non-motile cilium assembly	63	0	1	1
BP	positive regulation of fertilization	5	0	1	1
BP	macrophage migration	62	0	1	1
BP	regulation of presynaptic active zone assembly	1	0	1	1
BP	positive regulation of presynaptic active zone assembly	1	0	1	1
BP	regulation of macrophage migration	46	0	1	1
BP	negative regulation of macrophage migration	14	0	1	1
BP	positive regulation of macrophage migration	27	0	1	1
BP	negative regulation of protein autoubiquitination	1	0	1	1
BP	regulation of Golgi lumen acidification	2	0	1	1
BP	positive regulation of Golgi lumen acidification	1	0	1	1
BP	regulation of L-leucine import across plasma membrane	3	0	1	1
BP	negative regulation of L-leucine import across plasma membrane	2	0	1	1
BP	positive regulation of L-leucine import across plasma membrane	1	0	1	1
BP	regulation of eukaryotic translation initiation factor 4F complex assembly	1	0	1	1
BP	positive regulation of eukaryotic translation initiation factor 4F complex assembly	1	0	1	1
BP	regulation of postsynapse to nucleus signaling pathway	2	0	1	1
BP	cellular response to phenylpropanoid	1	0	1	1
BP	regulation of protein localization to endoplasmic reticulum	5	0	1	1
BP	negative regulation of protein localization to endoplasmic reticulum	2	0	1	1
BP	positive regulation of protein localization to endoplasmic reticulum	3	0	1	1
BP	regulation of blood vessel branching	4	0	1	1
BP	positive regulation of blood vessel branching	3	0	1	1
BP	regulation of vascular endothelial cell proliferation	47	0	1	1
BP	negative regulation of vascular endothelial cell proliferation	21	0	1	1
BP	positive regulation of vascular endothelial cell proliferation	26	0	1	1
BP	ganglioside GM1 transport to membrane	1	0	1	1
MF	ganglioside GM1 binding	3	0	1	1
MF	ganglioside GM2 binding	1	0	1	1
MF	ganglioside GM3 binding	1	0	1	1
MF	ganglioside GT1b binding	3	0	1	1
MF	ganglioside GP1c binding	1	0	1	1
BP	regulation of ERBB3 signaling pathway	1	0	1	1
BP	positive regulation of ERBB3 signaling pathway	1	0	1	1
BP	positive regulation of low-density lipoprotein particle clearance	3	0	1	1
BP	outer hair cell apoptotic process	3	0	1	1
BP	regulation of outer hair cell apoptotic process	1	0	1	1
BP	negative regulation of outer hair cell apoptotic process	1	0	1	1
BP	fibronectin fibril organization	2	0	1	1
BP	regulation of optical nerve axon regeneration	1	0	1	1
BP	negative regulation of optical nerve axon regeneration	1	0	1	1
MF	resveratrol binding	1	0	1	1
BP	regulation of low-density lipoprotein particle receptor binding	4	0	1	1
BP	negative regulation of low-density lipoprotein particle receptor binding	3	0	1	1
BP	positive regulation of low-density lipoprotein particle receptor binding	1	0	1	1
BP	negative regulation of low-density lipoprotein receptor activity	7	0	1	1
BP	positive regulation of low-density lipoprotein receptor activity	5	0	1	1
BP	regulation of receptor-mediated endocytosis involved in cholesterol transport	8	0	1	1
BP	negative regulation of receptor-mediated endocytosis involved in cholesterol transport	5	0	1	1
BP	positive regulation of receptor-mediated endocytosis involved in cholesterol transport	3	0	1	1
BP	regulation of blood-brain barrier permeability	9	0	1	1
BP	negative regulation of blood-brain barrier permeability	3	0	1	1
BP	positive regulation of blood-brain barrier permeability	5	0	1	1
BP	regulation of presynapse assembly	31	0	1	1
BP	negative regulation of presynapse assembly	2	0	1	1
BP	positive regulation of presynapse assembly	3	0	1	1
BP	positive regulation of smooth muscle cell-matrix adhesion	1	0	1	1
BP	regulation of mRNA cap binding	1	0	1	1
BP	positive regulation of mRNA cap binding	1	0	1	1
BP	regulation of serotonin biosynthetic process	1	0	1	1
BP	response to glyceraldehyde	1	0	1	1
BP	cellular response to glyceraldehyde	1	0	1	1
BP	regulation of protein localization to chromatin	9	0	1	1
BP	positive regulation of RNA polymerase II regulatory region sequence-specific DNA binding	4	0	1	1
BP	response to acetaldehyde	1	0	1	1
BP	cellular response to acetaldehyde	1	0	1	1
BP	proline import across plasma membrane	3	0	1	1
BP	regulation of artery morphogenesis	14	0	1	1
BP	negative regulation of artery morphogenesis	4	0	1	1
BP	positive regulation of artery morphogenesis	7	0	1	1
BP	regulation of calcium ion import across plasma membrane	15	0	1	1
BP	positive regulation of calcium ion import across plasma membrane	9	0	1	1
BP	regulation of protein localization to endosome	13	0	1	1
BP	negative regulation of protein localization to endosome	1	0	1	1
BP	positive regulation of protein localization to endosome	12	0	1	1
BP	TORC1 complex assembly	1	0	1	1
BP	regulation of lysosome organization	12	0	1	1
BP	negative regulation of lysosome organization	4	0	1	1
BP	positive regulation of lysosome organization	4	0	1	1
BP	regulation of adaptive immune memory response	2	0	1	1
BP	negative regulation of adaptive immune memory response	1	0	1	1
BP	positive regulation of adaptive immune memory response	1	0	1	1
BP	regulation of plasma membrane repair	6	0	1	1
BP	positive regulation of plasma membrane repair	4	0	1	1
BP	regulation of diacylglycerol kinase activity	1	0	1	1
BP	positive regulation of diacylglycerol kinase activity	1	0	1	1
BP	lipid droplet disassembly	7	0	1	1
BP	regulation of phosphatidic acid biosynthetic process	1	0	1	1
BP	positive regulation of phosphatidic acid biosynthetic process	1	0	1	1
BP	regulation of xenobiotic detoxification by transmembrane export across the plasma membrane	12	0	1	1
BP	negative regulation of xenobiotic detoxification by transmembrane export across the plasma membrane	12	0	1	1
BP	regulation of inhibitory synapse assembly	5	0	1	1
BP	negative regulation of inhibitory synapse assembly	1	0	1	1
BP	positive regulation of inhibitory synapse assembly	3	0	1	1
BP	regulation of mitochondrial ATP synthesis coupled proton transport	4	0	1	1
BP	negative regulation of mitochondrial ATP synthesis coupled proton transport	1	0	1	1
BP	negative regulation of membrane permeability	23	0	1	1
BP	positive regulation of membrane permeability	47	0	1	1
BP	response to phosphatidylethanolamine	1	0	1	1
BP	regulation of cornification	1	0	1	1
BP	negative regulation of cornification	1	0	1	1
BP	protein localization to perinuclear region of cytoplasm	9	0	1	1
CC	cytoplasmic microtubule bundle	1	0	1	1
CC	mitotic spindle astral microtubule end	3	0	1	1
BP	protein localization to microtubule end	3	0	1	1
BP	regulation of mRNA cis splicing, via spliceosome	4	0	1	1
BP	positive regulation of mRNA cis splicing, via spliceosome	4	0	1	1
BP	negative regulation of saliva secretion	3	0	1	1
BP	hard palate morphogenesis	3	0	1	1
BP	regulation of endosome to plasma membrane protein transport	3	0	1	1
BP	positive regulation of endosome to plasma membrane protein transport	2	0	1	1
BP	protein localization to cytoplasmic microtubule	2	0	1	1
MF	SCF ubiquitin ligase complex binding	1	0	1	1
MF	CCR4-NOT complex binding	3	0	1	1
BP	regulation of protection from non-homologous end joining at telomere	3	0	1	1
BP	negative regulation of protection from non-homologous end joining at telomere	3	0	1	1
BP	regulation of mesodermal cell differentiation	10	0	1	1
BP	negative regulation of mesodermal cell differentiation	3	0	1	1
BP	positive regulation of mesodermal cell differentiation	4	0	1	1
MF	8-hydroxy-2'-deoxyguanosine DNA binding	3	0	1	1
BP	regulation of DNA helicase activity	2	0	1	1
BP	negative regulation of DNA helicase activity	1	0	1	1
BP	positive regulation of DNA helicase activity	1	0	1	1
BP	regulation of exonuclease activity	2	0	1	1
BP	negative regulation of exonuclease activity	2	0	1	1
BP	regulation of phosphatidylserine exposure on apoptotic cell surface	2	0	1	1
BP	positive regulation of phosphatidylserine exposure on apoptotic cell surface	2	0	1	1
BP	regulation of anaphase-promoting complex-dependent catabolic process	5	0	1	1
BP	positive regulation of anaphase-promoting complex-dependent catabolic process	3	0	1	1
BP	protein localization to pericentriolar material	2	0	1	1
BP	response to puromycin	1	0	1	1
BP	cellular response to puromycin	1	0	1	1
BP	regulation of intraciliary retrograde transport	2	0	1	1
BP	excitatory synapse pruning	1	0	1	1
BP	regulation of synapse pruning	7	0	1	1
BP	positive regulation of synapse pruning	1	0	1	1
BP	negative regulation of synapse organization	14	0	1	1
BP	regulation of chromosome separation	77	0	1	1
BP	negative regulation of chromosome separation	53	0	1	1
BP	positive regulation of chromosome separation	32	0	1	1
BP	positive regulation of chromosome condensation	8	0	1	1
BP	regulation of prostaglandin catabolic process	1	0	1	1
BP	positive regulation of spindle assembly	8	0	1	1
BP	negative regulation of microtubule nucleation	1	0	1	1
BP	response to pyrimidine ribonucleotide	1	0	1	1
BP	cellular response to pyrimidine ribonucleotide	1	0	1	1
BP	regulation of telomeric D-loop disassembly	2	0	1	1
BP	negative regulation of telomeric D-loop disassembly	2	0	1	1
BP	negative regulation of pentose-phosphate shunt	2	0	1	1
BP	positive regulation of pentose-phosphate shunt	4	0	1	1
BP	epididymis development	4	0	1	1
BP	regulation of 3'-UTR-mediated mRNA stabilization	8	0	1	1
BP	negative regulation of 3'-UTR-mediated mRNA stabilization	2	0	1	1
BP	positive regulation of 3'-UTR-mediated mRNA stabilization	6	0	1	1
BP	regulation of protein localization to cell leading edge	2	0	1	1
BP	negative regulation of protein localization to cell leading edge	1	0	1	1
BP	regulation of postsynaptic density organization	21	0	1	1
BP	negative regulation of postsynaptic density organization	1	0	1	1
BP	regulation of oogenesis	3	0	1	1
BP	regulation of triglyceride transport	4	0	1	1
BP	negative regulation of triglyceride transport	1	0	1	1
BP	positive regulation of triglyceride transport	3	0	1	1
BP	regulation of cellular response to very-low-density lipoprotein particle stimulus	1	0	1	1
BP	regulation of response to endoplasmic reticulum stress	82	0	1	1
BP	positive regulation of response to endoplasmic reticulum stress	36	0	1	1
BP	regulation of smooth muscle tissue development	1	0	1	1
BP	regulation of mesoderm formation	1	0	1	1
BP	positive regulation of mesoderm formation	1	0	1	1
BP	regulation of amyloid fibril formation	17	0	1	1
BP	negative regulation of amyloid fibril formation	13	0	1	1
BP	positive regulation of amyloid fibril formation	5	0	1	1
BP	regulation of calcium ion export across plasma membrane	6	0	1	1
BP	negative regulation of calcium ion export across plasma membrane	5	0	1	1
BP	regulation of cell differentiation involved in phenotypic switching	5	0	1	1
BP	negative regulation of cell differentiation involved in phenotypic switching	2	0	1	1
BP	positive regulation of cell differentiation involved in phenotypic switching	3	0	1	1
BP	regulation of CoA-transferase activity	10	0	1	1
BP	negative regulation of CoA-transferase activity	2	0	1	1
BP	positive regulation of CoA-transferase activity	8	0	1	1
BP	regulation of vascular associated smooth muscle cell differentiation involved in phenotypic switching	5	0	1	1
BP	negative regulation of vascular associated smooth muscle cell differentiation involved in phenotypic switching	2	0	1	1
BP	positive regulation of vascular associated smooth muscle cell differentiation involved in phenotypic switching	3	0	1	1
BP	regulation of cell fate determination	2	0	1	1
BP	negative regulation of cell fate determination	1	0	1	1
BP	positive regulation of cell fate determination	1	0	1	1
BP	regulation of germ cell proliferation	6	0	1	1
BP	negative regulation of germ cell proliferation	3	0	1	1
BP	positive regulation of germ cell proliferation	2	0	1	1
BP	regulation of gonad development	12	0	1	1
BP	negative regulation of gonad development	4	0	1	1
BP	positive regulation of gonad development	8	0	1	1
BP	regulation of response to calcium ion	1	0	1	1
BP	negative regulation of calcium ion import across plasma membrane	8	0	1	1
BP	regulation of lipid localization	187	0	1	1
BP	negative regulation of lipid localization	67	0	1	1
BP	positive regulation of lipid localization	113	0	1	1
BP	negative regulation of endothelial tube morphogenesis	1	0	1	1
BP	positive regulation of endothelial tube morphogenesis	1	0	1	1
BP	regulation of cellular response to alcohol	1	0	1	1
BP	glutamatergic neuron differentiation	17	0	1	1
BP	amyloid fibril formation	40	0	1	1
BP	inhibition of cysteine-type endopeptidase activity involved in apoptotic process	2	0	1	1
MF	methylglyoxal reductase (NADPH) (acetol producing) activity	2	0	1	1
MF	IDP phosphatase activity	4	0	1	1
CC	granular vesicle	1	0	1	1
BP	retinal cell apoptotic process	7	0	1	1
CC	ensheathing process	2	0	1	1
CC	mitotic spindle midzone	13	0	1	1
CC	hippocampal mossy fiber expansion	2	0	1	1
BP	vasomotion	1	0	1	1
CC	pericellular basket	2	0	1	1
CC	pinceau fiber	1	0	1	1
CC	parallel fiber	1	0	1	1
BP	calcium ion export across plasma membrane	10	0	1	1
BP	calcium ion import into sarcoplasmic reticulum	5	0	1	1
CC	Lewy body core	3	0	1	1
CC	Lewy body corona	1	0	1	1
MF	glycerol dehydrogenase [NAD(P)+] activity	2	0	1	1
BP	protein localization to lipid droplet	4	0	1	1
BP	stress-induced mitochondrial fusion	2	0	1	1
CC	spindle matrix	1	0	1	1
BP	anterograde neuronal dense core vesicle transport	6	0	1	1
BP	retrograde neuronal dense core vesicle transport	5	0	1	1
MF	phosphatidic acid transfer activity	7	0	1	1
BP	activation of protein kinase C activity	2	0	1	1
CC	RPAP3/R2TP/prefoldin-like complex	10	0	1	1
CC	TRAPPI protein complex	1	0	1	1
CC	TRAPPII protein complex	12	0	1	1
CC	TRAPPIII protein complex	12	0	1	1
BP	polyuridylation-dependent mRNA catabolic process	3	0	1	1
CC	periciliary membrane compartment	5	0	1	1
CC	primosome complex	2	0	1	1
BP	cartilage homeostasis	5	0	1	1
MF	trimethylamine receptor activity	1	0	1	1
BP	lens fiber cell apoptotic process	4	0	1	1
BP	response to nerve growth factor	52	0	1	1
BP	cellular response to nerve growth factor stimulus	50	0	1	1
BP	calcium-dependent self proteolysis	1	0	1	1
BP	protein linear deubiquitination	3	0	1	1
CC	spermatoproteasome complex	5	0	1	1
CC	RQC complex	3	0	1	1
BP	RNA polymerase I assembly	1	0	1	1
BP	RNA polymerase II core complex assembly	2	0	1	1
BP	RNA polymerase III assembly	1	0	1	1
BP	ribosome-associated ubiquitin-dependent protein catabolic process	7	0	1	1
BP	B cell receptor apoptotic signaling pathway	2	0	1	1
BP	intrinsic apoptotic signaling pathway in response to osmotic stress by p53 class mediator	3	0	1	1
CC	GATOR1 complex	5	0	1	1
CC	Gtr1-Gtr2 GTPase complex	3	0	1	1
BP	epithelial cell apoptotic process involved in palatal shelf morphogenesis	1	0	1	1
MF	linoleate 9S-lipoxygenase activity	2	0	1	1
BP	neuron projection extension	158	0	1	1
CC	molybdopterin synthase complex	1	0	1	1
BP	intrinsic apoptotic signaling pathway in response to hypoxia	9	0	1	1
BP	maintenance of translational fidelity	3	0	1	1
MF	talin binding	1	0	1	1
CC	VEGF-A complex	1	0	1	1
MF	single-strand break-containing DNA binding	1	0	1	1
BP	protein localization to site of double-strand break	15	0	1	1
BP	protein K27-linked deubiquitination	3	0	1	1
BP	protein K33-linked deubiquitination	3	0	1	1
BP	stress response to copper ion	15	0	1	1
BP	stress response to cadmium ion	4	0	1	1
BP	G protein-coupled receptor catabolic process	1	0	1	1
BP	protein localization to nucleoplasm	13	0	1	1
MF	phosphodiesterase decapping endonuclease activity	2	0	1	1
MF	EH domain binding	1	0	1	1
BP	mitochondrial tRNA 3'-end processing	3	0	1	1
BP	exosomal secretion	20	0	1	1
CC	amino acid transport complex	2	0	1	1
MF	peptide-serine-alpha-N-acetyltransferase activity	2	0	1	1
MF	peptide-glutamate-alpha-N-acetyltransferase activity	1	0	1	1
CC	oxidoreductase complex	127	0	1	1
CC	L-cysteine desulfurase complex	5	0	1	1
MF	histone methyltransferase binding	15	0	1	1
BP	paranodal junction maintenance	2	0	1	1
CC	sulfurtransferase complex	7	0	1	1
CC	iron-sulfur cluster assembly complex	17	0	1	1
CC	STING complex	1	0	1	1
CC	transferase complex	835	0	1	1
MF	double-stranded DNA endonuclease activity	1	0	1	1
MF	steroid hormone binding	6	0	1	1
MF	histone H2AT120 kinase activity	1	0	1	1
CC	uniplex complex	6	0	1	1
MF	N6-methyladenosine-containing RNA reader activity	11	0	1	1
BP	cellular response to leucine starvation	11	0	1	1
MF	keratin filament binding	6	0	1	1
BP	signal clustering	1	0	1	1
MF	histone H2AQ104 methyltransferase activity	2	0	1	1
BP	pre-mRNA catabolic process	1	0	1	1
BP	anti-Mullerian hormone receptor signaling pathway	3	0	1	1
BP	peptidyl-tyrosine dephosphorylation involved in inactivation of protein kinase activity	7	0	1	1
CC	platelet-derived growth factor complex	2	0	1	1
BP	neutrophil migration	101	0	1	1
BP	response to transition metal nanoparticle	2	0	1	1
BP	response to gold nanoparticle	2	0	1	1
MF	RNA polymerase II C-terminal domain phosphoserine binding	4	0	1	1
MF	anti-Mullerian hormone receptor activity	1	0	1	1
MF	preribosome binding	8	0	1	1
MF	RNA 5'-gamma-phosphate methyltransferase activity	1	0	1	1
BP	RNA localization to chromatin	1	0	1	1
BP	renal amino acid absorption	1	0	1	1
CC	bub1-bub3 complex	1	0	1	1
BP	cellular response to insulin-like growth factor stimulus	8	0	1	1
CC	Atg1/ULK1 kinase complex	9	0	1	1
CC	collagen type XXVI trimer	1	0	1	1
CC	Ire1 complex	1	0	1	1
BP	gap junction-mediated intercellular transport	6	0	1	1
CC	glucose transporter complex	1	0	1	1
CC	transporter complex	487	1	0.303679	1	CNTNAP2,ATP5F1A
CC	terminal web	4	0	1	1
BP	stress response to zinc ion	2	0	1	1
MF	butanol dehydrogenase (NAD+) activity	1	0	1	1
BP	lipid transport across blood-brain barrier	6	0	1	1
MF	K48-linked deubiquitinase activity	14	0	1	1
MF	ubiquitin-specific protease binding	18	0	1	1
BP	hyaloid vascular plexus regression	7	0	1	1
CC	meiotic spindle midzone	1	0	1	1
BP	mitotic cleavage furrow ingression	1	0	1	1
BP	protein K33-linked ubiquitination	2	0	1	1
CC	DNA repair complex	23	0	1	1
CC	3M complex	5	0	1	1
BP	epithelium regeneration	4	0	1	1
MF	mitochondrial ribosomal large subunit rRNA binding	1	0	1	1
BP	embryonic lung development	2	0	1	1
BP	embryonic liver development	3	0	1	1
BP	embryonic brain development	16	0	1	1
MF	NAD+-protein ADP-ribosyltransferase activity	24	0	1	1
MF	protein antigen binding	6	0	1	1
CC	CGRP receptor complex	2	0	1	1
MF	calcitonin gene-related peptide binding	1	0	1	1
BP	calcitonin gene-related peptide receptor signaling pathway	5	0	1	1
MF	adrenomedullin binding	2	0	1	1
BP	adrenomedullin receptor signaling pathway	4	0	1	1
BP	replication-born double-strand break repair via sister chromatid exchange	6	0	1	1
BP	cellular response to brain-derived neurotrophic factor stimulus	10	0	1	1
BP	response to insulin-like growth factor stimulus	2	0	1	1
MF	glyoxalase (glycolic acid-forming) activity	1	0	1	1
CC	RZZ complex	3	0	1	1
CC	ryanodine receptor complex	2	0	1	1
BP	mitotic recombination-dependent replication fork processing	2	0	1	1
CC	stereocilia tip-link density	2	0	1	1
BP	miRNA transport	3	0	1	1
CC	peroxisomal importomer complex	3	0	1	1
MF	extracellular matrix protein binding	6	0	1	1
BP	priRNA 3'-end processing	2	0	1	1
BP	siRNA 3'-end processing	2	0	1	1
CC	upper tip-link density	1	0	1	1
BP	snRNA 2'-O-methylation	1	0	1	1
BP	U6 2'-O-snRNA methylation	1	0	1	1
MF	MAP kinase serine/threonine phosphatase activity	1	0	1	1
BP	intrinsic apoptotic signaling pathway in response to nitrosative stress	3	0	1	1
BP	peptidyl-threonine autophosphorylation	2	0	1	1
MF	F-box domain binding	3	0	1	1
MF	U1 snRNP binding	6	0	1	1
MF	U2 snRNP binding	2	0	1	1
MF	exon-exon junction complex binding	1	0	1	1
MF	linear polyubiquitin binding	2	0	1	1
CC	Parkin-FBXW7-Cul1 ubiquitin ligase complex	3	0	1	1
CC	L-type voltage-gated calcium channel complex	12	0	1	1
BP	mitochondrion-endoplasmic reticulum membrane tethering	8	0	1	1
MF	transferrin receptor binding	11	0	1	1
MF	leptin receptor binding	4	0	1	1
CC	omegasome	5	0	1	1
BP	response to ultrasound	3	0	1	1
BP	mRNA pseudouridine synthesis	8	0	1	1
BP	regulation of cytoplasmic translation in response to stress	1	0	1	1
CC	mitotic spindle microtubule	15	0	1	1	HAUS1
CC	exon-exon junction subcomplex mago-y14	3	0	1	1
BP	dense core granule maturation	3	0	1	1
BP	dense core granule exocytosis	12	0	1	1
BP	mitotic DNA replication maintenance of fidelity	2	0	1	1
BP	mitotic DNA-templated DNA replication	1	0	1	1
CC	CKM complex	4	0	1	1
CC	Cry-Per complex	2	0	1	1
CC	CLOCK-BMAL transcription complex	4	0	1	1
MF	single-stranded 3'-5' DNA helicase activity	3	0	1	1
BP	pyrimidine nucleotide import into mitochondrion	2	0	1	1
BP	bone regeneration	4	0	1	1
CC	glycosylphosphatidylinositol-mannosyltransferase I complex	1	0	1	1
CC	phospholipid-translocating ATPase complex	13	0	1	1
CC	Dom34-Hbs1 complex	2	0	1	1
BP	neuron projection maintenance	11	0	1	1
BP	fructose import across plasma membrane	1	0	1	1
BP	mitochondrial manganese ion transmembrane transport	1	0	1	1
BP	mitochondrial transmembrane transport	97	0	1	1
BP	mitochondrial S-adenosyl-L-methionine transmembrane transport	1	0	1	1
BP	mitochondrial ATP transmembrane transport	6	0	1	1
BP	mitochondrial tricarboxylic acid transmembrane transport	1	0	1	1
BP	mitochondrial phosphate ion transmembrane transport	1	0	1	1
BP	mitochondrial FAD transmembrane transport	1	0	1	1
BP	mitochondrial NAD transmembrane transport	2	0	1	1
BP	mitochondrial alpha-ketoglutarate transmembrane transport	1	0	1	1
BP	mitochondrial coenzyme A transmembrane transport	1	0	1	1
BP	protein polyufmylation	5	0	1	1
CC	HSP90-CDC37 chaperone complex	2	0	1	1
CC	I(KACh) inward rectifier potassium channel complex	2	0	1	1
BP	UDP-N-acetylglucosamine transmembrane transport	5	0	1	1
CC	TERT-RMRP complex	1	0	1	1
BP	potassium ion import across plasma membrane	46	0	1	1
BP	mitochondrial L-ornithine transmembrane transport	3	0	1	1
CC	perinuclear endoplasmic reticulum membrane	4	0	1	1
BP	peptidyl-serine trans-autophosphorylation	1	0	1	1
MF	phospholipase D activator activity	2	0	1	1
CC	cardiac Troponin complex	3	0	1	1
CC	ATF4-CREB1 transcription factor complex	4	0	1	1
CC	ATF1-ATF4 transcription factor complex	2	0	1	1
BP	protein K69-linked ufmylation	5	0	1	1
MF	mast cell secretagogue receptor activity	1	0	1	1
CC	AIP1-IRE1 complex	2	0	1	1
MF	3' overhang single-stranded DNA endodeoxyribonuclease activity	4	0	1	1
BP	dark adaptation	2	0	1	1
CC	IRE1-TRAF2-ASK1 complex	4	0	1	1
MF	glutamate-cysteine ligase regulator activity	1	0	1	1
BP	regulation of cytoplasmic translational initiation in response to stress	1	0	1	1
CC	CHOP-ATF4 complex	2	0	1	1
CC	ANPR-A receptor complex	1	0	1	1
CC	CHOP-ATF3 complex	2	0	1	1
BP	mitochondrial inner membrane fusion	1	0	1	1
CC	IRE1-RACK1-PP2A complex	2	0	1	1
CC	proximal dendrite	7	0	1	1
BP	response to prolactin	3	1	0.00327531	1	FOS
BP	response to iron ion starvation	3	0	1	1
BP	cellular response to prolactin	2	1	0.00200436	1	FOS
CC	C/EBP complex	2	0	1	1
BP	sebum secreting cell proliferation	3	0	1	1
BP	t-SNARE clustering	1	0	1	1
CC	calprotectin complex	2	0	1	1
CC	S100A9 complex	1	0	1	1
CC	Nkx-2.5 complex	1	0	1	1
CC	AnxA2-p11 complex	2	0	1	1
CC	PCSK9-LDLR complex	2	0	1	1
CC	PCSK9-AnxA2 complex	2	0	1	1
CC	Golgi cis cisterna membrane	3	0	1	1
CC	Golgi medial cisterna membrane	1	0	1	1
CC	Golgi trans cisterna membrane	1	0	1	1
BP	response to melanocyte-stimulating hormone	3	0	1	1
CC	CSF1-CSF1R complex	2	0	1	1
BP	DNA double-strand break attachment to nuclear envelope	2	0	1	1
CC	USH2 complex	4	0	1	1
BP	protein depalmitoleylation	1	0	1	1
MF	palmitoleyl hydrolase activity	1	0	1	1
BP	nucleolar chromatin organization	8	0	1	1
BP	cholangiocyte proliferation	4	0	1	1
CC	MAD1 complex	1	0	1	1
BP	conditioned place preference	6	0	1	1
BP	presynaptic active zone organization	8	0	1	1
CC	beta-catenin-ICAT complex	2	0	1	1
CC	HFE-transferrin receptor complex	8	0	1	1
CC	survivin complex	1	0	1	1
MF	mRNA CDS binding	5	0	1	1
CC	axonemal central apparatus	4	0	1	1
CC	axonemal central pair projection	1	0	1	1
CC	DAPK1-calmodulin complex	1	0	1	1
CC	cytoplasmic periphery of the nuclear pore complex	2	0	1	1
CC	galectin complex	2	0	1	1
CC	Lsm1-7-Pat1 complex	5	0	1	1
CC	mitotic spindle assembly checkpoint MAD1-MAD2 complex	2	0	1	1
CC	VCP-NSFL1C complex	2	0	1	1
BP	regulation of vascular associated smooth muscle cell membrane depolarization	1	0	1	1
BP	response to manganese-induced endoplasmic reticulum stress	3	0	1	1
BP	granulosa cell proliferation	1	0	1	1
CC	microvesicle	9	0	1	1
BP	protein sialylation	4	0	1	1
CC	EARP complex	5	0	1	1
BP	cellular detoxification	120	0	1	1
BP	Schwann cell chemotaxis	1	0	1	1
CC	microtubule end	36	0	1	1
BP	mitotic spindle microtubule depolymerization	1	0	1	1
MF	ubiquitin-like ligase-substrate adaptor activity	95	0	1	1
MF	ubiquitin ligase activator activity	10	0	1	1
BP	mitotic sister chromatid biorientation	2	0	1	1
MF	osmolarity-sensing monoatomic cation channel activity	4	0	1	1
MF	arrestin family protein binding	10	0	1	1
BP	myofibroblast contraction	4	0	1	1
BP	colon smooth muscle contraction	1	0	1	1
BP	gastric mucosal blood circulation	1	0	1	1
CC	proximal neuron projection	4	0	1	1
BP	small intestine smooth muscle contraction	4	0	1	1
BP	clathrin-dependent extracellular exosome endocytosis	1	0	1	1
BP	matrix metallopeptidase secretion	11	0	1	1
BP	endothelin production	3	0	1	1
BP	response to angiotensin	43	0	1	1
CC	lipoprotein particle	36	0	1	1
BP	protein localization to cell periphery	347	0	1	1
CC	glycoprotein Ib-IX-V complex	4	0	1	1
CC	cytoplasmic side of dendritic spine plasma membrane	1	0	1	1
MF	protein tyrosine kinase binding	123	0	1	1
BP	response to dsDNA	2	0	1	1
BP	response to water-immersion restraint stress	2	0	1	1
BP	cellular response to dsDNA	2	0	1	1
BP	negative regulation of hh target transcription factor activity	1	0	1	1
CC	GLI-SUFU complex	4	0	1	1
BP	thyroid gland epithelial cell proliferation	1	0	1	1
BP	response to glial cell derived neurotrophic factor	4	0	1	1
BP	dorsal root ganglion development	7	0	1	1
BP	cellular response to glial cell derived neurotrophic factor	2	0	1	1
CC	basolateral part of cell	2	0	1	1
BP	ligand-gated ion channel signaling pathway	39	0	1	1
BP	endoplasmic reticulum tubular network membrane organization	4	0	1	1
CC	MWP complex	1	0	1	1
CC	growth cone filopodium	1	0	1	1
MF	DNA/DNA annealing activity	7	0	1	1
MF	poly(A) RNA polymerase activity	11	0	1	1
BP	basic amino acid transmembrane transport	18	0	1	1
BP	response to leukemia inhibitory factor	100	0	1	1
MF	sequence-specific mRNA binding	12	0	1	1
BP	hepatocyte dedifferentiation	1	0	1	1
MF	C-rich single-stranded DNA binding	1	0	1	1
BP	cellular response to leukemia inhibitory factor	98	0	1	1
BP	slow axonal transport	1	0	1	1
MF	clathrin-uncoating ATPase activity	1	0	1	1
BP	response to odorant	5	0	1	1
CC	lysosomal matrix	1	0	1	1
MF	sequence-specific double-stranded DNA binding	1468	2	0.252828	1	FOS,AHRR
MF	poly(U)-specific exoribonuclease activity, producing 3' uridine cyclic phosphate ends	1	0	1	1
BP	response to endothelin	3	0	1	1
BP	response to lectin	21	0	1	1
MF	promoter-specific chromatin binding	66	1	0.0457956	1	FOS
BP	adaptive thermogenesis	167	0	1	1
BP	vacuolar localization	79	0	1	1
CC	Wnt-Frizzled-LRP5/6 complex	4	0	1	1
BP	cellular response to lectin	21	0	1	1
BP	cellular response to endothelin	2	0	1	1
BP	acinar cell proliferation	1	0	1	1
BP	response to chemokine	97	0	1	1
BP	cellular response to chemokine	97	0	1	1
BP	vascular associated smooth muscle cell proliferation	85	0	1	1
CC	cytoplasmic side of nuclear pore	1	0	1	1
CC	FNIP-folliculin RagC/D GAP	10	0	1	1
CC	CST complex	3	0	1	1
BP	rRNA acetylation	1	0	1	1
MF	rRNA cytidine N-acetyltransferase activity	1	0	1	1
BP	RNA acetylation	1	0	1	1
MF	H4K20me3 modified histone binding	2	0	1	1
MF	netrin receptor binding	2	0	1	1
CC	ribonucleoprotein complex	999	0	1	1
CC	beta-catenin-TCF complex	13	0	1	1
CC	Wnt signalosome	13	0	1	1
BP	response to hypobaric hypoxia	2	0	1	1
BP	response to psychosocial stress	5	0	1	1
CC	sperm head plasma membrane	6	0	1	1
CC	ooplasm	2	0	1	1
BP	double-strand break repair involved in meiotic recombination	11	0	1	1
BP	hepatic stellate cell proliferation	2	0	1	1
CC	PET complex	3	0	1	1
BP	short-term synaptic potentiation	4	0	1	1
BP	calcium ion regulated lysosome exocytosis	3	0	1	1
BP	response to amino acid starvation	57	0	1	1
MF	mRNA N1-methyladenosine dioxygenase activity	1	0	1	1
MF	mRNA N6-methyladenosine dioxygenase activity	2	0	1	1
MF	splicing factor binding	6	0	1	1
BP	vascular associated smooth muscle cell dedifferentiation	5	0	1	1
BP	peptidyl-aspartic acid autophosphorylation	1	0	1	1
MF	ubiquitin ligase inhibitor activity	11	0	1	1
BP	metaphase/anaphase transition of meiosis I	2	0	1	1
BP	intramanchette transport	2	0	1	1
MF	G-rich single-stranded DNA binding	1	0	1	1
BP	eosinophil homeostasis	2	0	1	1
BP	basophil homeostasis	1	0	1	1
BP	xenobiotic detoxification by transmembrane export across the plasma membrane	23	0	1	1
BP	xenobiotic transport across blood-brain barrier	6	0	1	1
BP	establishment of blood-retinal barrier	3	0	1	1
BP	ATP generation from poly-ADP-D-ribose	4	0	1	1
BP	modulation by host of RNA binding by virus	1	0	1	1
BP	modulation by host of viral RNA-binding transcription factor activity	1	0	1	1
CC	EMILIN complex	2	0	1	1
CC	multimerin complex	2	0	1	1
BP	regulation of translational initiation by tRNA modification	1	0	1	1
MF	tRNA demethylase activity	2	0	1	1
BP	regulation of DNA damage checkpoint	21	0	1	1
BP	negative regulation of DNA damage checkpoint	2	0	1	1
BP	positive regulation of DNA damage checkpoint	5	0	1	1
BP	regulation of metanephric S-shaped body morphogenesis	1	0	1	1
BP	negative regulation of metanephric S-shaped body morphogenesis	1	0	1	1
BP	regulation of metanephric comma-shaped body morphogenesis	1	0	1	1
BP	negative regulation of metanephric comma-shaped body morphogenesis	1	0	1	1
BP	regulation of protein localization to cell surface	40	0	1	1
BP	negative regulation of protein localization to cell surface	11	0	1	1
BP	positive regulation of protein localization to cell surface	20	0	1	1
BP	regulation of adaxial/abaxial pattern formation	1	0	1	1
BP	regulation of determination of dorsal identity	4	0	1	1
BP	negative regulation of determination of dorsal identity	2	0	1	1
BP	positive regulation of determination of dorsal identity	2	0	1	1
BP	regulation of male gonad development	8	0	1	1
BP	negative regulation of male gonad development	1	0	1	1
BP	positive regulation of male gonad development	7	0	1	1
BP	regulation of multicellular organismal development	1442	2	0.308552	1	FOS,ZMIZ1
BP	regulation of animal organ morphogenesis	79	0	1	1
BP	regulation of stem cell division	12	0	1	1
BP	regulation of stem cell population maintenance	71	0	1	1
BP	negative regulation of double-strand break repair via homologous recombination	22	0	1	1
BP	regulation of cardiac cell fate specification	1	0	1	1
BP	regulation of G1/S transition of mitotic cell cycle	183	0	1	1
BP	regulation of cell-cell adhesion mediated by cadherin	20	0	1	1
BP	negative regulation of cell-cell adhesion mediated by cadherin	9	0	1	1
BP	positive regulation of cell-cell adhesion mediated by cadherin	11	0	1	1
BP	regulation of non-canonical Wnt signaling pathway	25	0	1	1
BP	negative regulation of non-canonical Wnt signaling pathway	5	0	1	1
BP	positive regulation of non-canonical Wnt signaling pathway	14	0	1	1
BP	regulation of ubiquitin-dependent protein catabolic process	161	0	1	1
BP	negative regulation of ubiquitin-dependent protein catabolic process	51	0	1	1
BP	positive regulation of ubiquitin-dependent protein catabolic process	100	0	1	1
BP	regulation of ureter smooth muscle cell differentiation	1	0	1	1
BP	negative regulation of ureter smooth muscle cell differentiation	1	0	1	1
BP	positive regulation of ureter smooth muscle cell differentiation	1	0	1	1
BP	regulation of cortisol biosynthetic process	7	0	1	1
BP	negative regulation of cortisol biosynthetic process	4	0	1	1
BP	positive regulation of cortisol biosynthetic process	1	0	1	1
BP	regulation of type B pancreatic cell development	9	0	1	1
BP	negative regulation of type B pancreatic cell development	2	0	1	1
BP	positive regulation of type B pancreatic cell development	3	0	1	1
BP	regulation of Wnt signaling pathway, planar cell polarity pathway	13	0	1	1
BP	positive regulation of Wnt signaling pathway, planar cell polarity pathway	8	0	1	1
BP	regulation of smooth muscle cell-matrix adhesion	4	0	1	1
BP	negative regulation of smooth muscle cell-matrix adhesion	2	0	1	1
BP	regulation of mammary stem cell proliferation	1	0	1	1
BP	positive regulation of mammary stem cell proliferation	1	0	1	1
BP	negative regulation of DNA-templated DNA replication	10	0	1	1
BP	positive regulation of DNA-templated DNA replication	13	0	1	1
BP	regulation of leukocyte apoptotic process	90	0	1	1
BP	negative regulation of leukocyte apoptotic process	55	0	1	1
BP	positive regulation of leukocyte apoptotic process	30	0	1	1
BP	regulation of macrophage apoptotic process	11	0	1	1
BP	negative regulation of macrophage apoptotic process	8	0	1	1
BP	positive regulation of macrophage apoptotic process	3	0	1	1
BP	regulation of establishment of cell polarity	23	0	1	1
BP	regulation of cysteine-type endopeptidase activity	161	0	1	1
BP	negative regulation of cysteine-type endopeptidase activity	49	0	1	1
BP	regulation of sodium-dependent phosphate transport	5	0	1	1
BP	negative regulation of sodium-dependent phosphate transport	1	0	1	1
BP	positive regulation of sodium-dependent phosphate transport	3	0	1	1
BP	regulation of removal of superoxide radicals	6	0	1	1
BP	regulation of endocannabinoid signaling pathway	3	0	1	1
BP	negative regulation of G1/S transition of mitotic cell cycle	85	0	1	1
BP	regulation of cell proliferation involved in heart morphogenesis	19	0	1	1
BP	negative regulation of cell proliferation involved in heart morphogenesis	4	0	1	1
BP	positive regulation of cell proliferation involved in heart morphogenesis	6	0	1	1
BP	regulation of DNA-templated transcription initiation	80	0	1	1
BP	negative regulation of DNA-templated transcription initiation	8	0	1	1
BP	positive regulation of DNA-templated transcription initiation	67	0	1	1
BP	regulation of cell motility	1078	0	1	1	ATP5F1A
BP	negative regulation of cell motility	374	0	1	1
BP	positive regulation of cell motility	600	0	1	1	ATP5F1A
BP	regulation of ubiquitin-specific protease activity	3	0	1	1
BP	positive regulation of cilium-dependent cell motility	14	0	1	1
BP	regulation of retrograde vesicle-mediated transport, Golgi to ER	2	0	1	1
BP	negative regulation of ubiquitin-specific protease activity	1	0	1	1
BP	positive regulation of ubiquitin-specific protease activity	1	0	1	1
BP	regulation of peptidyl-cysteine S-nitrosylation	10	0	1	1
BP	positive regulation of peptidyl-cysteine S-nitrosylation	3	0	1	1
BP	negative regulation of dendrite development	8	0	1	1
BP	regulation of branching morphogenesis of a nerve	5	0	1	1
BP	negative regulation of branching morphogenesis of a nerve	1	0	1	1
BP	regulation of pro-T cell differentiation	1	0	1	1
BP	positive regulation of pro-T cell differentiation	1	0	1	1
BP	regulation of neural precursor cell proliferation	101	0	1	1
BP	negative regulation of neural precursor cell proliferation	25	0	1	1
BP	positive regulation of neural precursor cell proliferation	63	0	1	1
BP	negative regulation of androgen biosynthetic process	1	0	1	1
BP	negative regulation of blood vessel morphogenesis	148	0	1	1
BP	regulation of progesterone biosynthetic process	3	0	1	1
BP	positive regulation of progesterone biosynthetic process	1	0	1	1
BP	regulation of phosphate transmembrane transport	1	0	1	1
BP	positive regulation of phosphate transmembrane transport	1	0	1	1
BP	regulation of fatty acid transport	33	0	1	1
BP	negative regulation of fatty acid transport	7	0	1	1
BP	positive regulation of fatty acid transport	24	0	1	1
BP	regulation of female gonad development	7	0	1	1
BP	negative regulation of female gonad development	3	0	1	1
BP	positive regulation of female gonad development	1	0	1	1
BP	regulation of ribonucleoprotein complex localization	9	0	1	1
BP	positive regulation of ribonucleoprotein complex localization	1	0	1	1
BP	regulation of ribosomal subunit export from nucleus	1	0	1	1
BP	positive regulation of ribosomal subunit export from nucleus	1	0	1	1
BP	regulation of ribosomal small subunit export from nucleus	1	0	1	1
BP	positive regulation of ribosomal small subunit export from nucleus	1	0	1	1
BP	regulation of anoikis	24	0	1	1
BP	positive regulation of anoikis	5	0	1	1
BP	regulation of glutamate metabolic process	3	0	1	1
BP	negative regulation of glutamate metabolic process	1	0	1	1
BP	positive regulation of glutamate metabolic process	1	0	1	1
BP	regulation of testosterone biosynthetic process	7	0	1	1
BP	negative regulation of testosterone biosynthetic process	2	0	1	1
BP	regulation of pancreatic A cell differentiation	1	0	1	1
BP	negative regulation of pancreatic A cell differentiation	1	0	1	1
BP	regulation of pancreatic stellate cell proliferation	1	0	1	1
BP	positive regulation of pancreatic stellate cell proliferation	1	0	1	1
BP	regulation of rRNA processing	15	0	1	1
BP	negative regulation of rRNA processing	2	0	1	1
BP	positive regulation of rRNA processing	10	0	1	1
BP	regulation of tRNA processing	1	0	1	1
BP	regulation of reproductive process	197	0	1	1
BP	negative regulation of reproductive process	72	0	1	1
BP	positive regulation of reproductive process	89	0	1	1
BP	negative regulation of feeding behavior	6	0	1	1
BP	positive regulation of feeding behavior	10	0	1	1
BP	regulation of male germ cell proliferation	5	0	1	1
BP	negative regulation of male germ cell proliferation	3	0	1	1
BP	positive regulation of male germ cell proliferation	2	0	1	1
BP	regulation of protein activation cascade	2	0	1	1
BP	negative regulation of protein activation cascade	1	0	1	1
BP	regulation of blood coagulation, common pathway	1	0	1	1
BP	negative regulation of blood coagulation, common pathway	1	0	1	1
BP	regulation of fibroblast apoptotic process	20	0	1	1
BP	negative regulation of fibroblast apoptotic process	7	0	1	1
BP	positive regulation of fibroblast apoptotic process	11	0	1	1
BP	negative regulation of signaling receptor activity	24	0	1	1
BP	positive regulation of signaling receptor activity	24	0	1	1
BP	regulation of oxidative phosphorylation uncoupler activity	2	0	1	1
BP	negative regulation of oxidative phosphorylation uncoupler activity	1	0	1	1
BP	positive regulation of oxidative phosphorylation uncoupler activity	1	0	1	1
BP	regulation of DNA biosynthetic process	90	0	1	1
BP	negative regulation of DNA biosynthetic process	30	0	1	1
BP	regulation of cellular amino acid biosynthetic process	3	0	1	1
BP	negative regulation of amino acid biosynthetic process	1	0	1	1
BP	positive regulation of amino acid biosynthetic process	1	0	1	1
BP	positive regulation of myotome development	1	0	1	1
BP	positive regulation of myoblast proliferation	14	0	1	1
BP	regulation of myotome development	1	0	1	1
BP	regulation of myoblast proliferation	25	0	1	1
BP	regulation of defecation	1	0	1	1
BP	negative regulation of defecation	1	0	1	1
BP	regulation of hydrogen peroxide catabolic process	4	0	1	1
BP	negative regulation of hydrogen peroxide catabolic process	2	0	1	1
BP	negative regulation of synapse maturation	3	0	1	1
BP	regulation of Rho-dependent protein serine/threonine kinase activity	5	0	1	1
BP	negative regulation of Rho-dependent protein serine/threonine kinase activity	3	0	1	1
BP	regulation of synaptic vesicle exocytosis	41	0	1	1
BP	negative regulation of synaptic vesicle exocytosis	4	0	1	1
BP	positive regulation of synaptic vesicle exocytosis	3	0	1	1
BP	regulation of ceramide biosynthetic process	14	0	1	1
BP	positive regulation of ceramide biosynthetic process	7	0	1	1
BP	regulation of tumor necrosis factor (ligand) superfamily member 11 production	3	0	1	1
BP	negative regulation of tumor necrosis factor (ligand) superfamily member 11 production	1	0	1	1
BP	positive regulation of tumor necrosis factor (ligand) superfamily member 11 production	2	0	1	1
BP	regulation of NMDA receptor activity	13	0	1	1
BP	regulation of AMPA receptor activity	17	0	1	1
BP	regulation of kainate selective glutamate receptor activity	1	0	1	1
BP	regulation of fibroblast growth factor receptor signaling pathway involved in neural plate anterior/posterior pattern formation	1	0	1	1
BP	negative regulation of fibroblast growth factor receptor signaling pathway involved in neural plate anterior/posterior pattern formation	1	0	1	1
BP	regulation of T-helper 17 type immune response	37	0	1	1
BP	negative regulation of T-helper 17 type immune response	14	0	1	1
BP	positive regulation of T-helper 17 type immune response	20	0	1	1
BP	regulation of T-helper 17 cell differentiation	27	0	1	1
BP	negative regulation of T-helper 17 cell differentiation	13	0	1	1
BP	positive regulation of T-helper 17 cell differentiation	12	0	1	1
BP	regulation of glucocorticoid receptor signaling pathway	7	0	1	1
BP	negative regulation of glucocorticoid receptor signaling pathway	6	0	1	1
BP	positive regulation of glucocorticoid receptor signaling pathway	1	0	1	1
BP	regulation of T-helper 17 cell lineage commitment	14	0	1	1
BP	negative regulation of T-helper 17 cell lineage commitment	6	0	1	1
BP	positive regulation of T-helper 17 cell lineage commitment	8	0	1	1
BP	regulation of terminal button organization	1	0	1	1
BP	regulation of blood microparticle formation	2	0	1	1
BP	positive regulation of blood microparticle formation	2	0	1	1
BP	regulation of chemokine (C-X-C motif) ligand 1 production	6	0	1	1
BP	positive regulation of chemokine (C-X-C motif) ligand 1 production	5	0	1	1
BP	regulation of chemokine (C-X-C motif) ligand 2 production	20	0	1	1
BP	negative regulation of chemokine (C-X-C motif) ligand 2 production	5	0	1	1
BP	positive regulation of chemokine (C-X-C motif) ligand 2 production	12	0	1	1
BP	positive regulation of acrosome reaction	11	0	1	1
BP	regulation of hepatocyte proliferation	17	0	1	1
BP	negative regulation of hepatocyte proliferation	4	0	1	1
BP	positive regulation of hepatocyte proliferation	11	0	1	1
BP	regulation of CD40 signaling pathway	6	0	1	1
BP	negative regulation of CD40 signaling pathway	2	0	1	1
BP	positive regulation of CD40 signaling pathway	1	0	1	1
BP	regulation of endothelial cell apoptotic process	62	0	1	1
BP	negative regulation of endothelial cell apoptotic process	35	0	1	1
BP	positive regulation of endothelial cell apoptotic process	26	0	1	1
BP	regulation of ovarian follicle development	6	0	1	1
BP	negative regulation of ovarian follicle development	2	0	1	1
BP	regulation of kidney smooth muscle cell differentiation	1	0	1	1
BP	negative regulation of kidney smooth muscle cell differentiation	1	0	1	1
BP	positive regulation of kidney smooth muscle cell differentiation	1	0	1	1
BP	regulation of binding of sperm to zona pellucida	5	0	1	1
BP	negative regulation of binding of sperm to zona pellucida	4	0	1	1
BP	regulation of prostaglandin-E synthase activity	2	0	1	1
BP	positive regulation of prostaglandin-E synthase activity	2	0	1	1
BP	regulation of acrosomal vesicle exocytosis	3	0	1	1
BP	positive regulation of acrosomal vesicle exocytosis	2	0	1	1
BP	regulation of clathrin-dependent endocytosis	16	0	1	1
BP	positive regulation of clathrin-dependent endocytosis	3	0	1	1
BP	regulation of DNA topoisomerase (ATP-hydrolyzing) activity	5	0	1	1
BP	positive regulation of DNA topoisomerase (ATP-hydrolyzing) activity	5	0	1	1
BP	regulation of oxygen metabolic process	3	0	1	1
BP	positive regulation of oxygen metabolic process	2	0	1	1
BP	regulation of reactive oxygen species metabolic process	145	0	1	1
BP	negative regulation of reactive oxygen species metabolic process	42	0	1	1
BP	positive regulation of reactive oxygen species metabolic process	73	0	1	1
BP	regulation of mesoderm development	6	0	1	1
BP	negative regulation of mesoderm development	2	0	1	1
BP	positive regulation of mesoderm development	3	0	1	1
BP	positive regulation of ovarian follicle development	2	0	1	1
BP	regulation of antral ovarian follicle growth	1	0	1	1
BP	positive regulation of antral ovarian follicle growth	1	0	1	1
BP	regulation of neutrophil extravasation	5	0	1	1
BP	positive regulation of neutrophil extravasation	4	0	1	1
BP	regulation of lamellipodium morphogenesis	11	0	1	1
BP	negative regulation of lamellipodium morphogenesis	2	0	1	1
BP	positive regulation of lamellipodium morphogenesis	7	0	1	1
BP	regulation of ubiquitin-dependent endocytosis	2	0	1	1
BP	positive regulation of ubiquitin-dependent endocytosis	2	0	1	1
BP	regulation of lymphocyte migration	67	0	1	1
BP	negative regulation of lymphocyte migration	16	0	1	1
BP	positive regulation of lymphocyte migration	40	0	1	1
BP	regulation of T cell migration	48	0	1	1
BP	negative regulation of T cell migration	7	0	1	1
BP	positive regulation of T cell migration	33	0	1	1
BP	regulation of T cell extravasation	5	0	1	1
BP	negative regulation of T cell extravasation	1	0	1	1
BP	positive regulation of T cell extravasation	3	0	1	1
BP	regulation of thymocyte migration	4	0	1	1
BP	positive regulation of thymocyte migration	3	0	1	1
BP	regulation of fibronectin-dependent thymocyte migration	1	0	1	1
BP	positive regulation of fibronectin-dependent thymocyte migration	1	0	1	1
BP	regulation of eosinophil migration	5	0	1	1
BP	negative regulation of eosinophil migration	2	0	1	1
BP	positive regulation of eosinophil migration	3	0	1	1
BP	regulation of eosinophil extravasation	1	0	1	1
BP	negative regulation of eosinophil extravasation	1	0	1	1
BP	regulation of eosinophil chemotaxis	1	0	1	1
BP	positive regulation of eosinophil chemotaxis	1	0	1	1
BP	regulation of apoptotic cell clearance	10	0	1	1
BP	negative regulation of apoptotic cell clearance	2	0	1	1
BP	positive regulation of apoptotic cell clearance	8	0	1	1
BP	regulation of cytokinesis, actomyosin contractile ring assembly	1	0	1	1
BP	regulation of protein neddylation	20	0	1	1
BP	negative regulation of protein neddylation	5	0	1	1
BP	positive regulation of protein neddylation	5	0	1	1
BP	regulation of monocyte extravasation	7	0	1	1
BP	negative regulation of monocyte extravasation	2	0	1	1
BP	positive regulation of monocyte extravasation	5	0	1	1
BP	regulation of macrophage migration inhibitory factor signaling pathway	3	0	1	1
BP	positive regulation of macrophage migration inhibitory factor signaling pathway	2	0	1	1
BP	regulation of CD8-positive, alpha-beta T cell extravasation	3	0	1	1
BP	positive regulation of CD8-positive, alpha-beta T cell extravasation	2	0	1	1
BP	regulation of CD8-positive, alpha-beta cytotoxic T cell extravasation	2	0	1	1
BP	positive regulation of CD8-positive, alpha-beta cytotoxic T cell extravasation	1	0	1	1
BP	regulation of astrocyte chemotaxis	2	0	1	1
BP	positive regulation of excitatory postsynaptic potential	33	0	1	1
BP	positive regulation of astrocyte chemotaxis	1	0	1	1
BP	regulation of glycogen (starch) synthase activity	4	0	1	1
BP	negative regulation of glycogen (starch) synthase activity	3	0	1	1
BP	positive regulation of glycogen (starch) synthase activity	2	0	1	1
BP	regulation of peroxidase activity	2	0	1	1
BP	positive regulation of peroxidase activity	2	0	1	1
BP	regulation of hematopoietic stem cell migration	2	0	1	1
BP	positive regulation of hematopoietic stem cell migration	2	0	1	1
BP	regulation of opioid receptor signaling pathway	2	0	1	1
BP	positive regulation of opioid receptor signaling pathway	1	0	1	1
BP	regulation of metanephric podocyte development	1	0	1	1
BP	positive regulation of metanephric podocyte development	1	0	1	1
BP	regulation of cAMP-dependent protein kinase activity	7	0	1	1
BP	negative regulation of cAMP-dependent protein kinase activity	1	0	1	1
BP	positive regulation of cAMP-dependent protein kinase activity	3	0	1	1
BP	regulation of glutamine transport	3	0	1	1
BP	negative regulation of glutamine transport	1	0	1	1
BP	positive regulation of glutamine transport	2	0	1	1
BP	regulation of hepatic stellate cell activation	7	0	1	1
BP	negative regulation of hepatic stellate cell activation	2	0	1	1
BP	positive regulation of hepatic stellate cell activation	5	0	1	1
BP	regulation of interleukin-18-mediated signaling pathway	4	0	1	1
BP	negative regulation of interleukin-18-mediated signaling pathway	1	0	1	1
BP	positive regulation of interleukin-18-mediated signaling pathway	3	0	1	1
BP	regulation of natural killer cell chemotaxis	8	0	1	1
BP	negative regulation of natural killer cell chemotaxis	3	0	1	1
BP	positive regulation of natural killer cell chemotaxis	5	0	1	1
BP	positive regulation of blood vessel remodeling	6	0	1	1
BP	regulation of dendritic cell chemotaxis	9	0	1	1
BP	negative regulation of dendritic cell chemotaxis	1	0	1	1
BP	positive regulation of dendritic cell chemotaxis	8	0	1	1
BP	regulation of granzyme A production	1	0	1	1
BP	positive regulation of granzyme A production	1	0	1	1
BP	regulation of CD4-positive, alpha-beta T cell activation	78	0	1	1
BP	negative regulation of CD4-positive, alpha-beta T cell activation	33	0	1	1
BP	positive regulation of CD4-positive, alpha-beta T cell activation	44	0	1	1
BP	regulation of T-helper 1 cell activation	1	0	1	1
BP	negative regulation of T-helper 1 cell activation	1	0	1	1
BP	regulation of immunological synapse formation	4	0	1	1
BP	negative regulation of immunological synapse formation	2	0	1	1
BP	positive regulation of immunological synapse formation	2	0	1	1
BP	regulation of T cell costimulation	5	0	1	1
BP	negative regulation of T cell costimulation	3	0	1	1
BP	positive regulation of T cell costimulation	2	0	1	1
BP	positive regulation of glycoprotein biosynthetic process involved in immunological synapse formation	1	0	1	1
BP	regulation of myeloid dendritic cell chemotaxis	1	0	1	1
BP	positive regulation of myeloid dendritic cell chemotaxis	1	0	1	1
BP	regulation of renal albumin absorption	1	0	1	1
BP	positive regulation of renal albumin absorption	1	0	1	1
BP	regulation of entry of bacterium into host cell	7	0	1	1
BP	negative regulation of entry of bacterium into host cell	2	0	1	1
BP	regulation of B cell chemotaxis	2	0	1	1
BP	positive regulation of B cell chemotaxis	2	0	1	1
BP	regulation of protein geranylgeranylation	1	0	1	1
BP	positive regulation of protein geranylgeranylation	1	0	1	1
BP	positive regulation of gastrulation	6	0	1	1
BP	regulation of endothelial cell chemotaxis to fibroblast growth factor	7	0	1	1
BP	negative regulation of endothelial cell chemotaxis to fibroblast growth factor	3	0	1	1
BP	positive regulation of endothelial cell chemotaxis to fibroblast growth factor	2	0	1	1
BP	regulation of dendritic cell dendrite assembly	3	0	1	1
BP	negative regulation of dendritic cell dendrite assembly	1	0	1	1
BP	positive regulation of dendritic cell dendrite assembly	1	0	1	1
BP	regulation of T-helper 2 cell cytokine production	13	0	1	1
BP	negative regulation of T-helper 2 cell cytokine production	4	0	1	1
BP	positive regulation of T-helper 2 cell cytokine production	9	0	1	1
BP	regulation of T-helper 1 cell cytokine production	8	0	1	1
BP	positive regulation of T-helper 1 cell cytokine production	8	0	1	1
BP	regulation of immunoglobulin production in mucosal tissue	2	0	1	1
BP	positive regulation of immunoglobulin production in mucosal tissue	2	0	1	1
BP	regulation of CD24 production	1	0	1	1
BP	positive regulation of CD24 production	1	0	1	1
BP	regulation of CD4-positive, alpha-beta T cell proliferation	19	0	1	1
BP	negative regulation of CD4-positive, alpha-beta T cell proliferation	9	0	1	1
BP	positive regulation of CD4-positive, alpha-beta T cell proliferation	10	0	1	1
BP	regulation of CD8-positive, alpha-beta T cell proliferation	8	0	1	1
BP	negative regulation of CD8-positive, alpha-beta T cell proliferation	2	0	1	1
BP	positive regulation of CD8-positive, alpha-beta T cell proliferation	3	0	1	1
BP	regulation of memory T cell activation	2	0	1	1
BP	positive regulation of memory T cell activation	2	0	1	1
BP	regulation of T-helper 2 cell activation	1	0	1	1
BP	positive regulation of T-helper 2 cell activation	1	0	1	1
BP	regulation of interleukin-4-dependent isotype switching to IgE isotypes	1	0	1	1
BP	positive regulation of interleukin-4-dependent isotype switching to IgE isotypes	1	0	1	1
BP	positive regulation of DNA biosynthetic process	52	0	1	1
BP	regulation of platelet-derived growth factor receptor-alpha signaling pathway	5	0	1	1
BP	negative regulation of platelet-derived growth factor receptor-alpha signaling pathway	2	0	1	1
BP	regulation of platelet-derived growth factor receptor-beta signaling pathway	8	0	1	1
BP	negative regulation of platelet-derived growth factor receptor-beta signaling pathway	4	0	1	1
BP	positive regulation of platelet-derived growth factor receptor-beta signaling pathway	3	0	1	1
BP	regulation of metanephric mesenchymal cell migration	4	0	1	1
BP	negative regulation of metanephric mesenchymal cell migration	1	0	1	1
BP	positive regulation of metanephric mesenchymal cell migration	3	0	1	1
BP	regulation of metanephric DCT cell differentiation	2	0	1	1
BP	positive regulation of metanephric DCT cell differentiation	2	0	1	1
BP	regulation of optic nerve formation	1	0	1	1
BP	positive regulation of optic nerve formation	1	0	1	1
BP	positive regulation of Arp2/3 complex-mediated actin nucleation	8	0	1	1
BP	regulation of cell proliferation involved in mesonephros development	1	0	1	1
BP	negative regulation of cell proliferation involved in mesonephros development	1	0	1	1
BP	regulation of thyroid hormone generation	7	0	1	1
BP	positive regulation of thyroid hormone generation	5	0	1	1
BP	regulation of thyroid-stimulating hormone secretion	1	0	1	1
BP	regulation of nuclear-transcribed mRNA catabolic process, nonsense-mediated decay	14	0	1	1
BP	negative regulation of nuclear-transcribed mRNA catabolic process, nonsense-mediated decay	9	0	1	1
BP	regulation of miRNA catabolic process	10	0	1	1
BP	negative regulation of miRNA catabolic process	2	0	1	1
BP	positive regulation of miRNA catabolic process	8	0	1	1
BP	regulation of miRNA metabolic process	89	1	0.0792909	1	FOS
BP	negative regulation of miRNA metabolic process	30	0	1	1
BP	positive regulation of miRNA metabolic process	64	1	0.0572561	1	FOS
BP	regulation of pre-miRNA processing	6	0	1	1
BP	negative regulation of pre-miRNA processing	4	0	1	1
BP	positive regulation of pre-miRNA processing	2	0	1	1
BP	regulation of primary miRNA processing	5	0	1	1
BP	negative regulation of primary miRNA processing	3	0	1	1
BP	positive regulation of primary miRNA processing	2	0	1	1
BP	positive regulation of miRNA-mediated gene silencing	11	0	1	1
BP	regulation of SREBP signaling pathway	8	0	1	1
BP	negative regulation of SREBP signaling pathway	3	0	1	1
BP	positive regulation of SREBP signaling pathway	3	0	1	1
BP	regulation of early endosome to late endosome transport	17	0	1	1
BP	negative regulation of early endosome to late endosome transport	1	0	1	1
BP	positive regulation of early endosome to late endosome transport	8	0	1	1
BP	regulation of receptor catabolic process	12	0	1	1
BP	negative regulation of receptor catabolic process	3	0	1	1
BP	positive regulation of receptor catabolic process	8	0	1	1
BP	negative regulation of stem cell proliferation	26	0	1	1
BP	positive regulation of stem cell proliferation	54	0	1	1
BP	regulation of sodium ion transmembrane transporter activity	31	0	1	1
BP	negative regulation of sodium ion transmembrane transporter activity	10	0	1	1
BP	positive regulation of sodium ion transmembrane transporter activity	9	0	1	1
BP	regulation of cellular response to testosterone stimulus	2	0	1	1
BP	negative regulation of cellular response to testosterone stimulus	1	0	1	1
BP	regulation of interleukin-1-mediated signaling pathway	12	0	1	1
BP	negative regulation of interleukin-1-mediated signaling pathway	9	0	1	1
BP	positive regulation of interleukin-1-mediated signaling pathway	1	0	1	1
BP	regulation of dendritic cell apoptotic process	11	0	1	1
BP	negative regulation of dendritic cell apoptotic process	8	0	1	1
BP	positive regulation of dendritic cell apoptotic process	3	0	1	1
BP	regulation of motor neuron apoptotic process	15	0	1	1
BP	negative regulation of motor neuron apoptotic process	11	0	1	1
BP	positive regulation of motor neuron apoptotic process	2	0	1	1
BP	regulation of type B pancreatic cell apoptotic process	9	0	1	1
BP	negative regulation of type B pancreatic cell apoptotic process	6	0	1	1
BP	positive regulation of type B pancreatic cell apoptotic process	3	0	1	1
BP	regulation of transcription regulatory region DNA binding	32	0	1	1
BP	negative regulation of transcription regulatory region DNA binding	8	0	1	1
BP	positive regulation of transcription regulatory region DNA binding	20	0	1	1
BP	regulation of cellular response to X-ray	1	0	1	1
BP	actomyosin contractile ring assembly actin filament organization	4	0	1	1
BP	regulation of cardiac muscle cell myoblast differentiation	1	0	1	1
BP	negative regulation of cardiac muscle cell myoblast differentiation	1	0	1	1
BP	regulation of epithelial cell differentiation involved in kidney development	14	0	1	1
BP	negative regulation of epithelial cell differentiation involved in kidney development	4	0	1	1
BP	positive regulation of epithelial cell differentiation involved in kidney development	6	0	1	1
BP	fibroblast growth factor receptor signaling pathway involved in ureteric bud formation	1	0	1	1
BP	glial cell-derived neurotrophic factor receptor signaling pathway involved in ureteric bud formation	1	0	1	1
BP	regulation of fibroblast growth factor receptor signaling pathway involved in ureteric bud formation	1	0	1	1
BP	negative regulation of fibroblast growth factor receptor signaling pathway involved in ureteric bud formation	1	0	1	1
BP	regulation of dense core granule biogenesis	3	0	1	1
BP	negative regulation of dense core granule biogenesis	1	0	1	1
BP	positive regulation of dense core granule biogenesis	2	0	1	1
BP	regulation of maintenance of mitotic sister chromatid cohesion, centromeric	1	0	1	1
BP	positive regulation of maintenance of mitotic sister chromatid cohesion, centromeric	1	0	1	1
BP	regulation of cardiac vascular smooth muscle cell differentiation	4	0	1	1
BP	negative regulation of cardiac vascular smooth muscle cell differentiation	1	0	1	1
BP	positive regulation of cardiac vascular smooth muscle cell differentiation	3	0	1	1
BP	regulation of cardiac muscle cell differentiation	21	0	1	1
BP	negative regulation of cardiac muscle cell differentiation	10	0	1	1
BP	positive regulation of cardiac muscle cell differentiation	11	0	1	1
BP	positive regulation of mesenchymal cell proliferation involved in ureter development	2	0	1	1
BP	regulation of termination of RNA polymerase I transcription	1	0	1	1
BP	regulation of glial cell-derived neurotrophic factor receptor signaling pathway involved in ureteric bud formation	1	0	1	1
BP	negative regulation of glial cell-derived neurotrophic factor receptor signaling pathway involved in ureteric bud formation	1	0	1	1
BP	regulation of stem cell differentiation	82	0	1	1
BP	negative regulation of stem cell differentiation	26	0	1	1
BP	positive regulation of stem cell differentiation	21	0	1	1
BP	regulation of mesenchymal stem cell differentiation	10	0	1	1
BP	negative regulation of mesenchymal stem cell differentiation	2	0	1	1
BP	positive regulation of mesenchymal stem cell differentiation	4	0	1	1
BP	regulation of anterior head development	2	0	1	1
BP	positive regulation of anterior head development	2	0	1	1
BP	regulation of glucosylceramide catabolic process	5	0	1	1
BP	positive regulation of glucosylceramide catabolic process	1	0	1	1
BP	regulation of sphingomyelin catabolic process	2	0	1	1
BP	positive regulation of sphingomyelin catabolic process	2	0	1	1
BP	regulation of peptidyl-lysine acetylation	10	0	1	1
BP	negative regulation of peptidyl-lysine acetylation	4	0	1	1
BP	positive regulation of peptidyl-lysine acetylation	6	0	1	1
BP	regulation of N-terminal peptidyl-lysine acetylation	1	0	1	1
BP	positive regulation of N-terminal peptidyl-lysine acetylation	1	0	1	1
BP	regulation of cytoplasmic translation	33	0	1	1
BP	negative regulation of cytoplasmic translation	9	0	1	1
BP	positive regulation of cytoplasmic translation	15	0	1	1
BP	positive regulation of nephron tubule epithelial cell differentiation	2	0	1	1
BP	regulation of cellular senescence	53	0	1	1
BP	negative regulation of cellular senescence	26	0	1	1
BP	positive regulation of cellular senescence	17	0	1	1
BP	positive regulation of proteasomal ubiquitin-dependent protein catabolic process involved in cellular response to hypoxia	1	0	1	1
BP	regulation of double-strand break repair	136	0	1	1
BP	negative regulation of double-strand break repair	34	0	1	1
BP	positive regulation of double-strand break repair	90	0	1	1
BP	regulation of autophagosome assembly	45	0	1	1
BP	positive regulation of autophagosome assembly	19	0	1	1
BP	regulation of mesenchymal cell proliferation involved in lung development	2	0	1	1
BP	negative regulation of mesenchymal cell proliferation involved in lung development	2	0	1	1
BP	cell proliferation involved in heart valve development	4	0	1	1
BP	regulation of epithelial cell proliferation involved in lung morphogenesis	7	0	1	1
BP	negative regulation of epithelial cell proliferation involved in lung morphogenesis	1	0	1	1
BP	regulation of amniotic stem cell differentiation	1	0	1	1
BP	negative regulation of amniotic stem cell differentiation	1	0	1	1
BP	regulation of endocardial cushion to mesenchymal transition involved in heart valve formation	1	0	1	1
BP	positive regulation of endocardial cushion to mesenchymal transition involved in heart valve formation	1	0	1	1
BP	regulation of termination of RNA polymerase II transcription, poly(A)-coupled	3	0	1	1
BP	negative regulation of termination of RNA polymerase II transcription, poly(A)-coupled	2	0	1	1
BP	positive regulation of termination of RNA polymerase II transcription, poly(A)-coupled	1	0	1	1
BP	regulation of synaptic vesicle clustering	6	0	1	1
BP	negative regulation of synaptic vesicle clustering	1	0	1	1
BP	positive regulation of synaptic vesicle clustering	2	0	1	1
BP	regulation of bicellular tight junction assembly	23	0	1	1
BP	negative regulation of anoikis	19	0	1	1
BP	regulation of barbed-end actin filament capping	5	0	1	1
BP	negative regulation of barbed-end actin filament capping	4	0	1	1
BP	negative regulation of mitotic sister chromatid separation	51	0	1	1
BP	negative regulation of myoblast proliferation	9	0	1	1
BP	regulation of nucleotide-excision repair	28	0	1	1
BP	regulation of grooming behavior	4	0	1	1
BP	regulation of behavioral fear response	9	0	1	1
BP	positive regulation of androgen receptor activity	2	0	1	1
BP	regulation of heart morphogenesis	9	0	1	1
BP	mitochondrial RNA surveillance	1	0	1	1
BP	regulation of parathyroid hormone secretion	1	0	1	1
BP	positive regulation of parathyroid hormone secretion	1	0	1	1
BP	regulation of steroid hormone secretion	23	0	1	1
BP	negative regulation of steroid hormone secretion	4	0	1	1
BP	positive regulation of steroid hormone secretion	12	0	1	1
BP	regulation of androgen secretion	1	0	1	1
BP	positive regulation of androgen secretion	1	0	1	1
BP	regulation of testosterone secretion	3	0	1	1
BP	positive regulation of testosterone secretion	3	0	1	1
BP	regulation of corticosteroid hormone secretion	17	0	1	1
BP	negative regulation of corticosteroid hormone secretion	4	0	1	1
BP	positive regulation of corticosteroid hormone secretion	8	0	1	1
BP	regulation of glucocorticoid secretion	11	0	1	1
BP	negative regulation of glucocorticoid secretion	4	0	1	1
BP	positive regulation of glucocorticoid secretion	5	0	1	1
BP	regulation of corticosterone secretion	5	0	1	1
BP	negative regulation of corticosterone secretion	1	0	1	1
BP	positive regulation of corticosterone secretion	2	0	1	1
BP	regulation of mineralocorticoid secretion	6	0	1	1
BP	positive regulation of mineralocorticoid secretion	3	0	1	1
BP	regulation of aldosterone secretion	6	0	1	1
BP	positive regulation of aldosterone secretion	3	0	1	1
BP	regulation of estradiol secretion	3	0	1	1
BP	positive regulation of estradiol secretion	2	0	1	1
BP	regulation of progesterone secretion	2	0	1	1
BP	positive regulation of progesterone secretion	1	0	1	1
BP	positive regulation of oligopeptide transport	2	0	1	1
BP	positive regulation of dipeptide transport	2	0	1	1
BP	cellobiose metabolic process	1	0	1	1
BP	cellobiose catabolic process	1	0	1	1
BP	amylopectin metabolic process	1	0	1	1
BP	cyclodextrin metabolic process	1	0	1	1
BP	positive regulation of AMPA receptor activity	2	0	1	1
BP	regulation of detection of glucose	2	0	1	1
BP	positive regulation of detection of glucose	2	0	1	1
BP	regulation of pro-B cell differentiation	8	0	1	1
BP	negative regulation of pro-B cell differentiation	3	0	1	1
BP	positive regulation of pro-B cell differentiation	1	0	1	1
BP	regulation of forebrain neuron differentiation	5	0	1	1
BP	negative regulation of forebrain neuron differentiation	3	0	1	1
BP	positive regulation of forebrain neuron differentiation	1	0	1	1
BP	regulation of inner ear receptor cell differentiation	9	0	1	1
BP	negative regulation of inner ear receptor cell differentiation	4	0	1	1
BP	positive regulation of inner ear receptor cell differentiation	2	0	1	1
BP	regulation of ATP citrate synthase activity	1	0	1	1
BP	negative regulation of ATP citrate synthase activity	1	0	1	1
BP	positive regulation of behavioral fear response	6	0	1	1
BP	mesenchymal cell differentiation involved in renal system development	6	0	1	1
BP	epithelial cell proliferation involved in renal tubule morphogenesis	4	0	1	1
BP	regulation of skeletal muscle cell differentiation	22	0	1	1
BP	negative regulation of skeletal muscle cell differentiation	6	0	1	1
BP	positive regulation of skeletal muscle cell differentiation	9	0	1	1
BP	regulation of retrograde axon cargo transport	1	0	1	1
BP	positive regulation of retrograde axon cargo transport	1	0	1	1
BP	regulation of response to drug	16	0	1	1
BP	negative regulation of response to drug	12	0	1	1
BP	positive regulation of response to drug	1	0	1	1
BP	regulation of endothelial cell chemotaxis	21	0	1	1
BP	negative regulation of endothelial cell chemotaxis	6	0	1	1
BP	positive regulation of endothelial cell chemotaxis	13	0	1	1
BP	regulation of cellular glucuronidation	9	0	1	1
BP	negative regulation of cellular glucuronidation	8	0	1	1
BP	positive regulation of cellular glucuronidation	1	0	1	1
BP	regulation of double-strand break repair via nonhomologous end joining	27	0	1	1
BP	negative regulation of double-strand break repair via nonhomologous end joining	8	0	1	1
BP	positive regulation of double-strand break repair via nonhomologous end joining	16	0	1	1
BP	regulation of tongue muscle cell differentiation	2	0	1	1
BP	positive regulation of tongue muscle cell differentiation	2	0	1	1
BP	regulation of cellular response to drug	2	0	1	1
BP	positive regulation of cellular response to drug	1	0	1	1
BP	regulation of integrin-mediated signaling pathway	19	0	1	1
BP	negative regulation of integrin-mediated signaling pathway	4	0	1	1
BP	positive regulation of integrin-mediated signaling pathway	11	0	1	1
BP	regulation of tendon cell differentiation	1	0	1	1
BP	positive regulation of tendon cell differentiation	1	0	1	1
BP	regulation of mesenchymal cell apoptotic process	13	0	1	1
BP	negative regulation of mesenchymal cell apoptotic process	10	0	1	1
BP	positive regulation of mesenchymal cell apoptotic process	3	0	1	1
BP	positive regulation of cysteine-type endopeptidase activity	112	0	1	1
BP	reactive nitrogen species metabolic process	89	0	1	1
MF	mannan binding	2	0	1	1
MF	glycogen binding	8	0	1	1
MF	starch binding	3	0	1	1
BP	regulation of metanephric ureteric bud development	2	0	1	1
BP	positive regulation of metanephric ureteric bud development	2	0	1	1
BP	negative regulation of Rho guanyl-nucleotide exchange factor activity	2	0	1	1
BP	positive regulation of Rho guanyl-nucleotide exchange factor activity	1	0	1	1
BP	regulation of lens epithelial cell proliferation	2	0	1	1
BP	positive regulation of lens epithelial cell proliferation	2	0	1	1
BP	regulation of cellular response to hepatocyte growth factor stimulus	1	0	1	1
BP	negative regulation of cellular response to hepatocyte growth factor stimulus	1	0	1	1
BP	regulation of translational frameshifting	2	0	1	1
BP	negative regulation of translational frameshifting	2	0	1	1
BP	regulation of endocytic recycling	20	0	1	1
BP	negative regulation of endocytic recycling	3	0	1	1
BP	positive regulation of endocytic recycling	8	0	1	1
BP	regulation of phospholipid transport	16	0	1	1
BP	negative regulation of phospholipid transport	1	0	1	1
BP	positive regulation of phospholipid transport	15	0	1	1
BP	regulation of RNA biosynthetic process	3162	3	0.371178	1	FOS,ZMIZ1,AHRR
BP	nicotinate transport	2	0	1	1
BP	regulation of phosphatidylinositol-3,4,5-trisphosphate 5-phosphatase activity	1	0	1	1
BP	negative regulation of phosphatidylinositol-3,4,5-trisphosphate 5-phosphatase activity	1	0	1	1
BP	regulation of dipeptide transmembrane transport	2	0	1	1
BP	positive regulation of dipeptide transmembrane transport	2	0	1	1
BP	regulation of renal water transport	1	0	1	1
BP	positive regulation of renal water transport	1	0	1	1
BP	regulation of ATP biosynthetic process	15	0	1	1
BP	negative regulation of ATP biosynthetic process	4	0	1	1
BP	positive regulation of ATP biosynthetic process	8	0	1	1
BP	regulation of mediator complex assembly	1	0	1	1
BP	positive regulation of mediator complex assembly	1	0	1	1
BP	regulation of CD8-positive, alpha-beta T cell activation	20	0	1	1
BP	negative regulation of CD8-positive, alpha-beta T cell activation	8	0	1	1
BP	positive regulation of CD8-positive, alpha-beta T cell activation	8	0	1	1
BP	regulation of T cell activation via T cell receptor contact with antigen bound to MHC molecule on antigen presenting cell	6	0	1	1
BP	negative regulation of T cell activation via T cell receptor contact with antigen bound to MHC molecule on antigen presenting cell	3	0	1	1
BP	positive regulation of T cell activation via T cell receptor contact with antigen bound to MHC molecule on antigen presenting cell	3	0	1	1
BP	regulation of gamma-delta T cell activation involved in immune response	1	0	1	1
BP	positive regulation of gamma-delta T cell activation involved in immune response	1	0	1	1
BP	basement membrane assembly involved in embryonic body morphogenesis	5	0	1	1
BP	regulation of dendritic cell differentiation	11	0	1	1
BP	negative regulation of dendritic cell differentiation	5	0	1	1
BP	positive regulation of dendritic cell differentiation	4	0	1	1
BP	regulation of osteoclast development	11	0	1	1
BP	negative regulation of osteoclast development	5	0	1	1
BP	positive regulation of osteoclast development	4	0	1	1
BP	regulation of vasculogenesis	17	0	1	1
BP	negative regulation of vasculogenesis	2	0	1	1
BP	positive regulation of vasculogenesis	12	0	1	1
BP	regulation of neuron migration	48	0	1	1
BP	negative regulation of neuron migration	10	0	1	1
BP	positive regulation of neuron migration	16	0	1	1
BP	regulation of chloride transport	6	0	1	1
BP	negative regulation of chloride transport	1	0	1	1
BP	regulation of apoptotic signaling pathway	384	0	1	1
BP	negative regulation of apoptotic signaling pathway	232	0	1	1
BP	positive regulation of apoptotic signaling pathway	147	0	1	1
BP	regulation of extrinsic apoptotic signaling pathway	156	0	1	1
BP	negative regulation of extrinsic apoptotic signaling pathway	97	0	1	1
BP	positive regulation of extrinsic apoptotic signaling pathway	55	0	1	1
BP	regulation of extrinsic apoptotic signaling pathway in absence of ligand	43	0	1	1
BP	negative regulation of extrinsic apoptotic signaling pathway in absence of ligand	35	0	1	1
BP	positive regulation of extrinsic apoptotic signaling pathway in absence of ligand	9	0	1	1
BP	regulation of intrinsic apoptotic signaling pathway	182	0	1	1
BP	negative regulation of intrinsic apoptotic signaling pathway	108	0	1	1
BP	positive regulation of intrinsic apoptotic signaling pathway	63	0	1	1
BP	regulation of phosphatidylcholine biosynthetic process	5	0	1	1
BP	negative regulation of phosphatidylcholine biosynthetic process	1	0	1	1
BP	positive regulation of phosphatidylcholine biosynthetic process	3	0	1	1
BP	regulation of ammonia assimilation cycle	1	0	1	1
BP	positive regulation of ammonia assimilation cycle	1	0	1	1
BP	negative regulation of chromosome organization	96	0	1	1
BP	positive regulation of chromosome organization	112	0	1	1
BP	regulation of store-operated calcium entry	15	0	1	1
BP	regulation of cation channel activity	100	0	1	1
BP	negative regulation of cation channel activity	45	0	1	1
BP	positive regulation of cation channel activity	43	0	1	1
BP	regulation of semaphorin-plexin signaling pathway	3	0	1	1
BP	positive regulation of semaphorin-plexin signaling pathway	1	0	1	1
BP	regulation of cysteine-type endopeptidase activity involved in apoptotic signaling pathway	9	0	1	1
BP	negative regulation of cysteine-type endopeptidase activity involved in apoptotic signaling pathway	4	0	1	1
BP	positive regulation of cysteine-type endopeptidase activity involved in apoptotic signaling pathway	5	0	1	1
BP	regulation of cysteine-type endopeptidase activity involved in execution phase of apoptosis	5	0	1	1
BP	negative regulation of cysteine-type endopeptidase activity involved in execution phase of apoptosis	3	0	1	1
BP	positive regulation of cysteine-type endopeptidase activity involved in execution phase of apoptosis	2	0	1	1
BP	regulation of unsaturated fatty acid biosynthetic process	12	0	1	1
BP	positive regulation of unsaturated fatty acid biosynthetic process	7	0	1	1
BP	regulation of caveolin-mediated endocytosis	6	0	1	1
BP	negative regulation of caveolin-mediated endocytosis	2	0	1	1
BP	positive regulation of caveolin-mediated endocytosis	3	0	1	1
BP	malonyl-CoA metabolic process	6	0	1	1
BP	malonyl-CoA catabolic process	4	0	1	1
BP	malonyl-CoA biosynthetic process	2	0	1	1
BP	N(omega),N(omega)-dimethyl-L-arginine metabolic process	1	0	1	1
BP	N(omega),N(omega)-dimethyl-L-arginine catabolic process	1	0	1	1
BP	lipoxin metabolic process	6	0	1	1
BP	lipoxin biosynthetic process	4	0	1	1
BP	lipoxin A4 metabolic process	5	0	1	1
BP	lipoxin A4 biosynthetic process	3	0	1	1
BP	lipoxin B4 metabolic process	2	0	1	1
BP	lipoxin B4 biosynthetic process	1	0	1	1
BP	lysobisphosphatidic acid metabolic process	2	0	1	1

### Sheet: S16
protein	pip	Trait	Betas	Variance	stdev	lower	upper	association	lower2	upper2	association2	Protein Name	gene_names_simpl	Functional category
A0A075B6H7	0.1688	PM25	-0.0016826	2.78e-05	0.00527442	-0.006957	0.00359184	no	-0.0122314	0.00886626	no	Probable non-functional immunoglobulin kappa variable 3-7	IGKV3-7	immune response
A0A075B6H7	0.1688	NO2	0.00054761	1.39e-05	0.00373012	-0.0031825	0.00427773	no	-0.0069126	0.00800785	no	Probable non-functional immunoglobulin kappa variable 3-7	IGKV3-7	immune response
A0A075B6H7	0.1688	NO	0.00093608	1.69e-05	0.00410673	-0.0031707	0.00504281	no	-0.0072774	0.00914955	no	Probable non-functional immunoglobulin kappa variable 3-7	IGKV3-7	immune response
A0A075B6H7	0.1688	O3	-0.0017926	2.64e-05	0.00513892	-0.0069315	0.00334637	no	-0.0120704	0.00848529	no	Probable non-functional immunoglobulin kappa variable 3-7	IGKV3-7	immune response
A0A075B6H7	0.1688	PM10	-0.0010802	2.05e-05	0.00452397	-0.0056042	0.00344372	no	-0.0101282	0.0079677	no	Probable non-functional immunoglobulin kappa variable 3-7	IGKV3-7	immune response
A0A075B6H7	0.1688	SO2	-0.0003634	1.01e-05	0.00318568	-0.0035491	0.00282227	no	-0.0067348	0.00600795	no	Probable non-functional immunoglobulin kappa variable 3-7	IGKV3-7	immune response
A0A075B6H7	0.1688	NO3_C	-0.002049	3.63e-05	0.00602103	-0.00807	0.00397208	no	-0.014091	0.0099931	no	Probable non-functional immunoglobulin kappa variable 3-7	IGKV3-7	immune response
A0A075B6H7	0.1688	NO3_F	-0.0029775	5.72e-05	0.0075639	-0.0105414	0.00458639	no	-0.0181053	0.0121503	no	Probable non-functional immunoglobulin kappa variable 3-7	IGKV3-7	immune response
A0A075B6H7	0.1688	logsmok	-0.0041911	0.00010359	0.010178	-0.0143691	0.00598688	no	-0.0245471	0.0161649	no	Probable non-functional immunoglobulin kappa variable 3-7	IGKV3-7	immune response
A0A075B6H9	0.9872	PM25	-0.0007644	6.87e-05	0.00828565	-0.00905	0.00752128	no	-0.0173357	0.0158069	no	Immunoglobulin lambda variable 4-69	IGLV4-69	immune response
A0A075B6H9	0.9872	NO2	-0.0142215	6.75e-05	0.00821742	-0.022439	-0.0060041	yes	-0.0306564	0.0022133	no	Immunoglobulin lambda variable 4-69	IGLV4-69	immune response
A0A075B6H9	0.9872	NO	-0.0190051	6.81e-05	0.00825065	-0.0272558	-0.0107545	yes	-0.0355064	-0.0025038	yes	Immunoglobulin lambda variable 4-69	IGLV4-69	immune response
A0A075B6H9	0.9872	O3	0.0115235	6.87e-05	0.00828876	0.0032347	0.0198122	yes	-0.0050541	0.028101	no	Immunoglobulin lambda variable 4-69	IGLV4-69	immune response
A0A075B6H9	0.9872	PM10	-0.0055356	7.1e-05	0.00842507	-0.0139606	0.00288948	no	-0.0223857	0.0113145	no	Immunoglobulin lambda variable 4-69	IGLV4-69	immune response
A0A075B6H9	0.9872	SO2	-0.0003108	4.89e-05	0.00699117	-0.007302	0.00668035	no	-0.0142932	0.0136715	no	Immunoglobulin lambda variable 4-69	IGLV4-69	immune response
A0A075B6H9	0.9872	NO3_C	0.0269577	9.21e-05	0.00959927	0.0173584	0.0365569	yes	0.00775913	0.0461562	yes	Immunoglobulin lambda variable 4-69	IGLV4-69	immune response
A0A075B6H9	0.9872	NO3_F	0.010261	7.1e-05	0.00842682	0.00183419	0.0186878	yes	-0.0065926	0.0271147	no	Immunoglobulin lambda variable 4-69	IGLV4-69	immune response
A0A075B6H9	0.9872	logsmok	0.0068012	8.95e-05	0.00946226	-0.0026611	0.0162635	no	-0.0121233	0.0257257	no	Immunoglobulin lambda variable 4-69	IGLV4-69	immune response
A0A075B6I0	0.9176	PM25	0.00721874	6.2e-05	0.00787683	-0.0006581	0.0150956	no	-0.0085349	0.0229724	no	Immunoglobulin lambda variable 8-61	IGLV8-61	immune response
A0A075B6I0	0.9176	NO2	0.0087425	6.04e-05	0.00777457	0.00096793	0.0165171	no	-0.0068066	0.0242917	no	Immunoglobulin lambda variable 8-61	IGLV8-61	immune response
A0A075B6I0	0.9176	NO	0.00968816	6.34e-05	0.00795978	0.00172838	0.0176479	no	-0.0062314	0.0256077	no	Immunoglobulin lambda variable 8-61	IGLV8-61	immune response
A0A075B6I0	0.9176	O3	-0.0075039	5.91e-05	0.0076897	-0.0151936	0.00018585	no	-0.0228833	0.00787556	no	Immunoglobulin lambda variable 8-61	IGLV8-61	immune response
A0A075B6I0	0.9176	PM10	0.00828968	6.39e-05	0.00799504	0.00029464	0.0162847	no	-0.0077004	0.0242797	no	Immunoglobulin lambda variable 8-61	IGLV8-61	immune response
A0A075B6I0	0.9176	SO2	0.0117056	5.43e-05	0.00737214	0.00433349	0.0190778	no	-0.0030387	0.0264499	no	Immunoglobulin lambda variable 8-61	IGLV8-61	immune response
A0A075B6I0	0.9176	NO3_C	-0.0018928	6.43e-05	0.0080212	-0.009914	0.00612839	no	-0.0179352	0.0141496	no	Immunoglobulin lambda variable 8-61	IGLV8-61	immune response
A0A075B6I0	0.9176	NO3_F	0.00235335	5.78e-05	0.00760552	-0.0052522	0.00995887	no	-0.0128577	0.0175644	no	Immunoglobulin lambda variable 8-61	IGLV8-61	immune response
A0A075B6I0	0.9176	logsmok	-0.0314994	0.0001543	0.0124218	-0.0439211	-0.0190776	no	-0.0563429	-0.0066559	no	Immunoglobulin lambda variable 8-61	IGLV8-61	immune response
A0A075B6I1	0.1528	PM25	0.00079901	1.19e-05	0.00345138	-0.0026524	0.00425038	no	-0.0061037	0.00770176	no	Immunoglobulin lambda variable 4-60	IGLV4-60	immune response
A0A075B6I1	0.1528	NO2	-0.0001124	8.44e-06	0.00290455	-0.0030169	0.00279214	no	-0.0059215	0.00569669	no	Immunoglobulin lambda variable 4-60	IGLV4-60	immune response
A0A075B6I1	0.1528	NO	-0.0002509	8.52e-06	0.00291942	-0.0031703	0.00266856	no	-0.0060897	0.00558799	no	Immunoglobulin lambda variable 4-60	IGLV4-60	immune response
A0A075B6I1	0.1528	O3	0.00195471	2.92e-05	0.00540026	-0.0034455	0.00735497	no	-0.0088458	0.0127552	no	Immunoglobulin lambda variable 4-60	IGLV4-60	immune response
A0A075B6I1	0.1528	PM10	0.00083358	1.27e-05	0.00356792	-0.0027343	0.00440149	no	-0.0063023	0.00796941	no	Immunoglobulin lambda variable 4-60	IGLV4-60	immune response
A0A075B6I1	0.1528	SO2	-0.0007509	8.75e-06	0.00295729	-0.0037082	0.00220641	no	-0.0066655	0.0051637	no	Immunoglobulin lambda variable 4-60	IGLV4-60	immune response
A0A075B6I1	0.1528	NO3_C	0.00148427	2.17e-05	0.00466263	-0.0031784	0.0061469	no	-0.007841	0.0108095	no	Immunoglobulin lambda variable 4-60	IGLV4-60	immune response
A0A075B6I1	0.1528	NO3_F	0.00197923	3.06e-05	0.00553473	-0.0035555	0.00751396	no	-0.0090902	0.0130487	no	Immunoglobulin lambda variable 4-60	IGLV4-60	immune response
A0A075B6I1	0.1528	logsmok	0.00134738	1.87e-05	0.00432568	-0.0029783	0.00567306	no	-0.007304	0.00999875	no	Immunoglobulin lambda variable 4-60	IGLV4-60	immune response
A0A075B6J9	0.0264	PM25	0.00035543	6.04e-06	0.00245758	-0.0021021	0.002813	no	-0.0045597	0.00527058	no	Immunoglobulin lambda variable 2-18	IGLV2-18	immune response
A0A075B6J9	0.0264	NO2	0.00039751	7.53e-06	0.00274427	-0.0023468	0.00314178	no	-0.005091	0.00588605	no	Immunoglobulin lambda variable 2-18	IGLV2-18	immune response
A0A075B6J9	0.0264	NO	0.00040845	7.93e-06	0.0028155	-0.0024071	0.00322395	no	-0.0052226	0.00603945	no	Immunoglobulin lambda variable 2-18	IGLV2-18	immune response
A0A075B6J9	0.0264	O3	-0.0002533	3.63e-06	0.00190461	-0.0021579	0.00165135	no	-0.0040625	0.00355596	no	Immunoglobulin lambda variable 2-18	IGLV2-18	immune response
A0A075B6J9	0.0264	PM10	0.00039873	7.17e-06	0.00267762	-0.0022789	0.00307635	no	-0.0049565	0.00575397	no	Immunoglobulin lambda variable 2-18	IGLV2-18	immune response
A0A075B6J9	0.0264	SO2	0.00016179	1.88e-06	0.00136973	-0.0012079	0.00153152	no	-0.0025777	0.00290126	no	Immunoglobulin lambda variable 2-18	IGLV2-18	immune response
A0A075B6J9	0.0264	NO3_C	-3.71e-05	1.61e-06	0.00126836	-0.0013054	0.00123128	no	-0.0025738	0.00249963	no	Immunoglobulin lambda variable 2-18	IGLV2-18	immune response
A0A075B6J9	0.0264	NO3_F	0.00018565	2.66e-06	0.00163091	-0.0014453	0.00181657	no	-0.0030762	0.00344748	no	Immunoglobulin lambda variable 2-18	IGLV2-18	immune response
A0A075B6J9	0.0264	logsmok	-0.0003581	6.84e-06	0.00261576	-0.0029738	0.0022577	no	-0.0055896	0.00487346	no	Immunoglobulin lambda variable 2-18	IGLV2-18	immune response
A0A075B7B8	0.232	PM25	-0.0012702	2.37e-05	0.00486469	-0.0061349	0.00359449	no	-0.0109996	0.00845917	no	Immunoglobulin heavy variable 3/OR16-12	IGHV3OR16-12	immune response
A0A075B7B8	0.232	NO2	-0.0026869	4.31e-05	0.00656527	-0.0092522	0.00387835	no	-0.0158175	0.0104436	no	Immunoglobulin heavy variable 3/OR16-12	IGHV3OR16-12	immune response
A0A075B7B8	0.232	NO	-0.0025466	4.17e-05	0.00645419	-0.0090008	0.00390757	no	-0.015455	0.0103618	no	Immunoglobulin heavy variable 3/OR16-12	IGHV3OR16-12	immune response
A0A075B7B8	0.232	O3	0.00239522	3.66e-05	0.00605271	-0.0036575	0.00844793	no	-0.0097102	0.0145006	no	Immunoglobulin heavy variable 3/OR16-12	IGHV3OR16-12	immune response
A0A075B7B8	0.232	PM10	-0.0011868	2.46e-05	0.00495844	-0.0061452	0.00377168	no	-0.0111036	0.00873012	no	Immunoglobulin heavy variable 3/OR16-12	IGHV3OR16-12	immune response
A0A075B7B8	0.232	SO2	-0.001796	2.6e-05	0.00510221	-0.0068983	0.00330617	no	-0.0120005	0.00840838	no	Immunoglobulin heavy variable 3/OR16-12	IGHV3OR16-12	immune response
A0A075B7B8	0.232	NO3_C	0.00213723	3.7e-05	0.00608272	-0.0039455	0.00821995	no	-0.0100282	0.0143027	no	Immunoglobulin heavy variable 3/OR16-12	IGHV3OR16-12	immune response
A0A075B7B8	0.232	NO3_F	-0.0004798	1.97e-05	0.00443879	-0.0049186	0.00395895	no	-0.0093574	0.00839774	no	Immunoglobulin heavy variable 3/OR16-12	IGHV3OR16-12	immune response
A0A075B7B8	0.232	logsmok	-0.0073032	0.00020106	0.0141795	-0.0214827	0.00687632	no	-0.0356623	0.0210559	no	Immunoglobulin heavy variable 3/OR16-12	IGHV3OR16-12	immune response
A0A087WSY6	0.9776	PM25	-0.005273	7.31e-05	0.00855238	-0.0138254	0.00327936	no	-0.0223778	0.0118317	no	Immunoglobulin kappa variable 3D-15	IGKV3D-15	immune response
A0A087WSY6	0.9776	NO2	-0.0085583	6.69e-05	0.00817927	-0.0167376	-0.000379	yes	-0.0249168	0.00780025	no	Immunoglobulin kappa variable 3D-15	IGKV3D-15	immune response
A0A087WSY6	0.9776	NO	-0.0073832	6.65e-05	0.00815294	-0.0155362	0.0007697	no	-0.0236891	0.00892263	no	Immunoglobulin kappa variable 3D-15	IGKV3D-15	immune response
A0A087WSY6	0.9776	O3	0.0082724	6.47e-05	0.00804165	0.00023075	0.0163141	yes	-0.0078109	0.0243557	no	Immunoglobulin kappa variable 3D-15	IGKV3D-15	immune response
A0A087WSY6	0.9776	PM10	-0.006334	7.59e-05	0.00871356	-0.0150476	0.00237955	no	-0.0237611	0.0110931	no	Immunoglobulin kappa variable 3D-15	IGKV3D-15	immune response
A0A087WSY6	0.9776	SO2	-0.0003197	4.92e-05	0.0070136	-0.0073333	0.00669391	no	-0.0143469	0.0137075	no	Immunoglobulin kappa variable 3D-15	IGKV3D-15	immune response
A0A087WSY6	0.9776	NO3_C	-0.000622	8.06e-05	0.00897939	-0.0096014	0.0083574	no	-0.0185808	0.0173368	no	Immunoglobulin kappa variable 3D-15	IGKV3D-15	immune response
A0A087WSY6	0.9776	NO3_F	-0.0025865	7.02e-05	0.00837858	-0.0109651	0.00579208	no	-0.0193437	0.0141707	no	Immunoglobulin kappa variable 3D-15	IGKV3D-15	immune response
A0A087WSY6	0.9776	logsmok	-0.0417056	0.0001234	0.0111086	-0.0528142	-0.0305971	yes	-0.0639228	-0.0194885	yes	Immunoglobulin kappa variable 3D-15	IGKV3D-15	immune response
A0A0A0MS14	0.2952	PM25	0.00223678	3.04e-05	0.00551581	-0.003279	0.0077526	no	-0.0087948	0.0132684	no	Immunoglobulin heavy variable 1-45	IGHV1-45	immune response
A0A0A0MS14	0.2952	NO2	0.00418518	6.14e-05	0.00783896	-0.0036538	0.0120241	no	-0.0114927	0.0198631	no	Immunoglobulin heavy variable 1-45	IGHV1-45	immune response
A0A0A0MS14	0.2952	NO	0.0052242	8.51e-05	0.00922385	-0.0039996	0.0144481	no	-0.0132235	0.0236719	no	Immunoglobulin heavy variable 1-45	IGHV1-45	immune response
A0A0A0MS14	0.2952	O3	-0.0028567	4.1e-05	0.00640123	-0.009258	0.00354451	no	-0.0156592	0.00994574	no	Immunoglobulin heavy variable 1-45	IGHV1-45	immune response
A0A0A0MS14	0.2952	PM10	0.00283479	3.82e-05	0.0061798	-0.003345	0.00901459	no	-0.0095248	0.0151944	no	Immunoglobulin heavy variable 1-45	IGHV1-45	immune response
A0A0A0MS14	0.2952	SO2	0.0011206	1.51e-05	0.00388525	-0.0027647	0.00500585	no	-0.0066499	0.00889111	no	Immunoglobulin heavy variable 1-45	IGHV1-45	immune response
A0A0A0MS14	0.2952	NO3_C	-0.0046544	7.4e-05	0.00860315	-0.0132575	0.00394878	no	-0.0218607	0.0125519	no	Immunoglobulin heavy variable 1-45	IGHV1-45	immune response
A0A0A0MS14	0.2952	NO3_F	-0.0013969	2.34e-05	0.0048393	-0.0062362	0.00344239	no	-0.0110755	0.00828169	no	Immunoglobulin heavy variable 1-45	IGHV1-45	immune response
A0A0A0MS14	0.2952	logsmok	-0.0018636	2.96e-05	0.00544515	-0.0073087	0.00358157	no	-0.0127539	0.00902671	no	Immunoglobulin heavy variable 1-45	IGHV1-45	immune response
A0A0A0MS15	0.0008	PM25	-2.9e-06	1.05e-08	0.00010259	-0.0001055	9.97e-05	no	-0.0002081	0.00020227	no	Immunoglobulin heavy variable 3-49	IGHV3-49	immune response
A0A0A0MS15	0.0008	NO2	-6.21e-06	4.83e-08	0.00021969	-0.0002259	0.00021347	no	-0.0004456	0.00043316	no	Immunoglobulin heavy variable 3-49	IGHV3-49	immune response
A0A0A0MS15	0.0008	NO	-7.63e-06	7.28e-08	0.00026982	-0.0002775	0.00026219	no	-0.0005473	0.00053201	no	Immunoglobulin heavy variable 3-49	IGHV3-49	immune response
A0A0A0MS15	0.0008	O3	-7.05e-06	6.22e-08	0.00024939	-0.0002564	0.00024233	no	-0.0005058	0.00049172	no	Immunoglobulin heavy variable 3-49	IGHV3-49	immune response
A0A0A0MS15	0.0008	PM10	-1.23e-05	1.9e-07	0.00043533	-0.0004476	0.00042301	no	-0.000883	0.00085834	no	Immunoglobulin heavy variable 3-49	IGHV3-49	immune response
A0A0A0MS15	0.0008	SO2	9.02e-06	1.02e-07	0.00031897	-0.0003099	0.00032799	no	-0.0006289	0.00064695	no	Immunoglobulin heavy variable 3-49	IGHV3-49	immune response
A0A0A0MS15	0.0008	NO3_C	-1.02e-05	1.3e-07	0.00036053	-0.0003707	0.00035034	no	-0.0007313	0.00071087	no	Immunoglobulin heavy variable 3-49	IGHV3-49	immune response
A0A0A0MS15	0.0008	NO3_F	2.71e-06	9.16e-09	9.57e-05	-9.3e-05	9.84e-05	no	-0.0001887	0.00019414	no	Immunoglobulin heavy variable 3-49	IGHV3-49	immune response
A0A0A0MS15	0.0008	logsmok	-4.3e-06	2.31e-08	0.0001521	-0.0001564	0.0001478	no	-0.0003085	0.00029991	no	Immunoglobulin heavy variable 3-49	IGHV3-49	immune response
A0A0A0MT89	0.0592	PM25	-0.0006236	1.06e-05	0.0032559	-0.0038795	0.00263232	no	-0.0071354	0.00588822	no	Immunoglobulin kappa joining 1	IGKJ1	immune response
A0A0A0MT89	0.0592	NO2	-0.0001371	3.96e-06	0.00199044	-0.0021276	0.0018533	no	-0.004118	0.00384374	no	Immunoglobulin kappa joining 1	IGKJ1	immune response
A0A0A0MT89	0.0592	NO	3.31e-05	3.56e-06	0.00188658	-0.0018535	0.00191967	no	-0.0037401	0.00380625	no	Immunoglobulin kappa joining 1	IGKJ1	immune response
A0A0A0MT89	0.0592	O3	-0.0005224	8.25e-06	0.00287268	-0.0033951	0.00235026	no	-0.0062678	0.00522294	no	Immunoglobulin kappa joining 1	IGKJ1	immune response
A0A0A0MT89	0.0592	PM10	-0.0007163	1.22e-05	0.00349753	-0.0042138	0.00278122	no	-0.0077114	0.00627875	no	Immunoglobulin kappa joining 1	IGKJ1	immune response
A0A0A0MT89	0.0592	SO2	-0.0003483	5.7e-06	0.00238779	-0.0027361	0.00203949	no	-0.0051239	0.00442728	no	Immunoglobulin kappa joining 1	IGKJ1	immune response
A0A0A0MT89	0.0592	NO3_C	-0.0009032	1.68e-05	0.00409934	-0.0050026	0.0031961	no	-0.0091019	0.00729545	no	Immunoglobulin kappa joining 1	IGKJ1	immune response
A0A0A0MT89	0.0592	NO3_F	-0.0007499	1.27e-05	0.0035612	-0.0043111	0.00281132	no	-0.0078723	0.00637251	no	Immunoglobulin kappa joining 1	IGKJ1	immune response
A0A0A0MT89	0.0592	logsmok	-0.001143	2.49e-05	0.00499407	-0.0061371	0.00385106	no	-0.0111311	0.00884513	no	Immunoglobulin kappa joining 1	IGKJ1	immune response
A0A0B4J1U7	1	PM25	-0.0089786	6.18e-05	0.00785987	-0.0168385	-0.0011187	yes	-0.0246983	0.00674115	no	Immunoglobulin heavy variable 6-1	IGHV6-1	immune response
A0A0B4J1U7	1	NO2	-0.0076631	5.64e-05	0.00750973	-0.0151728	-0.0001533	yes	-0.0226825	0.00735639	no	Immunoglobulin heavy variable 6-1	IGHV6-1	immune response
A0A0B4J1U7	1	NO	-0.0091315	5.63e-05	0.00750241	-0.0166339	-0.0016291	yes	-0.0241363	0.00587331	no	Immunoglobulin heavy variable 6-1	IGHV6-1	immune response
A0A0B4J1U7	1	O3	0.00226091	6.05e-05	0.00777939	-0.0055185	0.0100403	no	-0.0132979	0.0178197	no	Immunoglobulin heavy variable 6-1	IGHV6-1	immune response
A0A0B4J1U7	1	PM10	-0.0051325	6.26e-05	0.0079143	-0.0130468	0.00278183	no	-0.0209611	0.0106961	no	Immunoglobulin heavy variable 6-1	IGHV6-1	immune response
A0A0B4J1U7	1	SO2	0.0138292	4.64e-05	0.0068116	0.00701763	0.0206408	yes	0.00020603	0.0274524	yes	Immunoglobulin heavy variable 6-1	IGHV6-1	immune response
A0A0B4J1U7	1	NO3_C	0.0118999	7.41e-05	0.00860608	0.00329377	0.0205059	yes	-0.0053123	0.029112	no	Immunoglobulin heavy variable 6-1	IGHV6-1	immune response
A0A0B4J1U7	1	NO3_F	-0.0012772	6.02e-05	0.00775665	-0.0090339	0.00647944	no	-0.0167905	0.0142361	no	Immunoglobulin heavy variable 6-1	IGHV6-1	immune response
A0A0B4J1U7	1	logsmok	-0.030143	7.27e-05	0.00852925	-0.0386723	-0.0216138	yes	-0.0472015	-0.0130845	yes	Immunoglobulin heavy variable 6-1	IGHV6-1	immune response
A0A0B4J1V0	0.964	PM25	0.00128261	7.13e-05	0.00844642	-0.0071638	0.00972904	no	-0.0156102	0.0181755	no	Immunoglobulin heavy variable 3-15	IGHV3-15	immune response
A0A0B4J1V0	0.964	NO2	0.0194428	7.98e-05	0.00893102	0.0105118	0.0283738	yes	0.00158073	0.0373048	yes	Immunoglobulin heavy variable 3-15	IGHV3-15	immune response
A0A0B4J1V0	0.964	NO	0.0220735	8.48e-05	0.00920785	0.0128656	0.0312813	yes	0.00365779	0.0404892	yes	Immunoglobulin heavy variable 3-15	IGHV3-15	immune response
A0A0B4J1V0	0.964	O3	-0.0183257	7.88e-05	0.00887619	-0.0272019	-0.0094495	yes	-0.0360781	-0.0005733	yes	Immunoglobulin heavy variable 3-15	IGHV3-15	immune response
A0A0B4J1V0	0.964	PM10	0.00137563	7.74e-05	0.00879707	-0.0074214	0.0101727	no	-0.0162185	0.0189698	no	Immunoglobulin heavy variable 3-15	IGHV3-15	immune response
A0A0B4J1V0	0.964	SO2	-0.0100917	5.08e-05	0.00712895	-0.0172207	-0.0029628	yes	-0.0243496	0.00416617	no	Immunoglobulin heavy variable 3-15	IGHV3-15	immune response
A0A0B4J1V0	0.964	NO3_C	-0.0290449	0.00011295	0.0106277	-0.0396725	-0.0184172	yes	-0.0503002	-0.0077895	yes	Immunoglobulin heavy variable 3-15	IGHV3-15	immune response
A0A0B4J1V0	0.964	NO3_F	-0.0125331	7.49e-05	0.00865227	-0.0211853	-0.0038808	yes	-0.0298376	0.00477147	no	Immunoglobulin heavy variable 3-15	IGHV3-15	immune response
A0A0B4J1V0	0.964	logsmok	-0.010311	8.6e-05	0.0092734	-0.0195844	-0.0010376	yes	-0.0288578	0.00823577	no	Immunoglobulin heavy variable 3-15	IGHV3-15	immune response
A0A0B4J1V2	0.9832	PM25	-0.0033911	5.58e-05	0.00746883	-0.0108599	0.00407776	no	-0.0183287	0.0115466	no	Immunoglobulin heavy variable 2-26	IGHV2-26	immune response
A0A0B4J1V2	0.9832	NO2	-0.0001218	5.3e-05	0.00727868	-0.0074005	0.00715684	no	-0.0146792	0.0144355	no	Immunoglobulin heavy variable 2-26	IGHV2-26	immune response
A0A0B4J1V2	0.9832	NO	0.00533828	5.34e-05	0.00731065	-0.0019724	0.0126489	no	-0.009283	0.0199596	no	Immunoglobulin heavy variable 2-26	IGHV2-26	immune response
A0A0B4J1V2	0.9832	O3	0.0113747	5.65e-05	0.00751694	0.00385779	0.0188917	yes	-0.0036591	0.0264086	no	Immunoglobulin heavy variable 2-26	IGHV2-26	immune response
A0A0B4J1V2	0.9832	PM10	0.00242683	5.74e-05	0.00757519	-0.0051484	0.010002	no	-0.0127235	0.0175772	no	Immunoglobulin heavy variable 2-26	IGHV2-26	immune response
A0A0B4J1V2	0.9832	SO2	-0.0106675	4.21e-05	0.0064922	-0.0171597	-0.0041753	yes	-0.0236519	0.00231692	no	Immunoglobulin heavy variable 2-26	IGHV2-26	immune response
A0A0B4J1V2	0.9832	NO3_C	-0.0091052	6.28e-05	0.00792673	-0.017032	-0.0011785	yes	-0.0249587	0.00674822	no	Immunoglobulin heavy variable 2-26	IGHV2-26	immune response
A0A0B4J1V2	0.9832	NO3_F	-0.0014566	5.46e-05	0.00739115	-0.0088477	0.00593456	no	-0.0162389	0.0133257	no	Immunoglobulin heavy variable 2-26	IGHV2-26	immune response
A0A0B4J1V2	0.9832	logsmok	0.0178992	6.83e-05	0.00826491	0.00963427	0.0261641	yes	0.00136936	0.034429	yes	Immunoglobulin heavy variable 2-26	IGHV2-26	immune response
A0A0C4DH25	0.836	PM25	0.00846768	8.33e-05	0.00912683	-0.0006591	0.0175945	no	-0.009786	0.0267213	no	Immunoglobulin kappa variable 3D-20	IGKV3D-20	immune response
A0A0C4DH25	0.836	NO2	0.0160173	0.0001152	0.0107329	0.00528445	0.0267502	no	-0.0054484	0.0374831	no	Immunoglobulin kappa variable 3D-20	IGKV3D-20	immune response
A0A0C4DH25	0.836	NO	0.0183481	0.00013045	0.0114216	0.00692647	0.0297697	no	-0.0044951	0.0411913	no	Immunoglobulin kappa variable 3D-20	IGKV3D-20	immune response
A0A0C4DH25	0.836	O3	-0.0033935	6.45e-05	0.0080335	-0.011427	0.00464003	no	-0.0194605	0.0126735	no	Immunoglobulin kappa variable 3D-20	IGKV3D-20	immune response
A0A0C4DH25	0.836	PM10	0.0184394	0.00013997	0.0118309	0.00660851	0.0302702	no	-0.0052223	0.0421011	no	Immunoglobulin kappa variable 3D-20	IGKV3D-20	immune response
A0A0C4DH25	0.836	SO2	-0.0048393	5.57e-05	0.00746128	-0.0123006	0.00262194	no	-0.0197619	0.0100832	no	Immunoglobulin kappa variable 3D-20	IGKV3D-20	immune response
A0A0C4DH25	0.836	NO3_C	0.00421816	8.74e-05	0.00934821	-0.0051301	0.0135664	no	-0.0144783	0.0229146	no	Immunoglobulin kappa variable 3D-20	IGKV3D-20	immune response
A0A0C4DH25	0.836	NO3_F	-0.0034033	6.76e-05	0.00821976	-0.0116231	0.00481646	no	-0.0198428	0.0130362	no	Immunoglobulin kappa variable 3D-20	IGKV3D-20	immune response
A0A0C4DH25	0.836	logsmok	0.0121764	0.0001147	0.0107096	0.00146681	0.022886	no	-0.0092428	0.0335956	no	Immunoglobulin kappa variable 3D-20	IGKV3D-20	immune response
A0A0C4DH29	0.1984	PM25	-0.0012307	1.86e-05	0.00431259	-0.0055433	0.00308185	no	-0.0098559	0.00739444	no	Immunoglobulin heavy variable 1-3	IGHV1-3	immune response
A0A0C4DH29	0.1984	NO2	-0.0017381	2.25e-05	0.00473939	-0.0064775	0.00300126	no	-0.0112169	0.00774065	no	Immunoglobulin heavy variable 1-3	IGHV1-3	immune response
A0A0C4DH29	0.1984	NO	-0.0024038	3.35e-05	0.00578491	-0.0081887	0.00338113	no	-0.0139736	0.00916605	no	Immunoglobulin heavy variable 1-3	IGHV1-3	immune response
A0A0C4DH29	0.1984	O3	0.00112374	1.63e-05	0.00403249	-0.0029088	0.00515622	no	-0.0069412	0.00918871	no	Immunoglobulin heavy variable 1-3	IGHV1-3	immune response
A0A0C4DH29	0.1984	PM10	-0.0010031	1.59e-05	0.00398436	-0.0049875	0.00298124	no	-0.0089718	0.00696559	no	Immunoglobulin heavy variable 1-3	IGHV1-3	immune response
A0A0C4DH29	0.1984	SO2	0.00083393	1.05e-05	0.00324503	-0.0024111	0.00407896	no	-0.0056561	0.00732399	no	Immunoglobulin heavy variable 1-3	IGHV1-3	immune response
A0A0C4DH29	0.1984	NO3_C	0.00026954	1.53e-05	0.00391205	-0.0036425	0.00418158	no	-0.0075546	0.00809363	no	Immunoglobulin heavy variable 1-3	IGHV1-3	immune response
A0A0C4DH29	0.1984	NO3_F	-0.0011101	1.88e-05	0.00433778	-0.0054479	0.00322766	no	-0.0097857	0.00756544	no	Immunoglobulin heavy variable 1-3	IGHV1-3	immune response
A0A0C4DH29	0.1984	logsmok	-0.0031688	5.57e-05	0.00746462	-0.0106334	0.00429583	no	-0.018098	0.0117605	no	Immunoglobulin heavy variable 1-3	IGHV1-3	immune response
A0A0C4DH34	0.0784	PM25	0.00107456	1.84e-05	0.00428939	-0.0032148	0.00536394	no	-0.0075042	0.00965333	no	Immunoglobulin heavy variable 4-28	IGHV4-28	immune response
A0A0C4DH34	0.0784	NO2	0.00146327	2.92e-05	0.00540246	-0.0039392	0.00686573	no	-0.0093416	0.0122682	no	Immunoglobulin heavy variable 4-28	IGHV4-28	immune response
A0A0C4DH34	0.0784	NO	0.00124703	2.23e-05	0.00472108	-0.003474	0.0059681	no	-0.0081951	0.0106892	no	Immunoglobulin heavy variable 4-28	IGHV4-28	immune response
A0A0C4DH34	0.0784	O3	-0.0015543	3.28e-05	0.00572685	-0.0072811	0.0041726	no	-0.013008	0.00989946	no	Immunoglobulin heavy variable 4-28	IGHV4-28	immune response
A0A0C4DH34	0.0784	PM10	0.00085606	1.44e-05	0.00379063	-0.0029346	0.00464669	no	-0.0067252	0.00843732	no	Immunoglobulin heavy variable 4-28	IGHV4-28	immune response
A0A0C4DH34	0.0784	SO2	6.47e-05	2.93e-06	0.00171078	-0.0016461	0.0017755	no	-0.0033569	0.00348628	no	Immunoglobulin heavy variable 4-28	IGHV4-28	immune response
A0A0C4DH34	0.0784	NO3_C	-0.0007066	1.22e-05	0.0034917	-0.0041983	0.00278514	no	-0.00769	0.00627684	no	Immunoglobulin heavy variable 4-28	IGHV4-28	immune response
A0A0C4DH34	0.0784	NO3_F	0.0006624	1.01e-05	0.0031831	-0.0025207	0.0038455	no	-0.0057038	0.0070286	no	Immunoglobulin heavy variable 4-28	IGHV4-28	immune response
A0A0C4DH34	0.0784	logsmok	-0.0002753	6.13e-06	0.00247491	-0.0027502	0.00219965	no	-0.0052251	0.00467455	no	Immunoglobulin heavy variable 4-28	IGHV4-28	immune response
A0A0C4DH35	1	PM25	-0.0227055	9.25e-05	0.0096187	-0.0323242	-0.0130868	yes	-0.0419429	-0.0034681	yes	Probable non-functional immunoglobulin heavy variable 3-35	IGHV3-35	immune response
A0A0C4DH35	1	NO2	-0.0104335	8.55e-05	0.00924777	-0.0196813	-0.0011857	yes	-0.028929	0.00806205	no	Probable non-functional immunoglobulin heavy variable 3-35	IGHV3-35	immune response
A0A0C4DH35	1	NO	-0.0100741	8.53e-05	0.00923421	-0.0193083	-0.0008399	yes	-0.0285425	0.00839436	no	Probable non-functional immunoglobulin heavy variable 3-35	IGHV3-35	immune response
A0A0C4DH35	1	O3	-0.0029028	8.54e-05	0.00924054	-0.0121434	0.00633769	no	-0.0213839	0.0155782	no	Probable non-functional immunoglobulin heavy variable 3-35	IGHV3-35	immune response
A0A0C4DH35	1	PM10	-0.022426	9.67e-05	0.00983408	-0.03226	-0.0125919	yes	-0.0420941	-0.0027578	yes	Probable non-functional immunoglobulin heavy variable 3-35	IGHV3-35	immune response
A0A0C4DH35	1	SO2	-0.0037114	6.31e-05	0.00794169	-0.0116531	0.00423026	no	-0.0195948	0.012172	no	Probable non-functional immunoglobulin heavy variable 3-35	IGHV3-35	immune response
A0A0C4DH35	1	NO3_C	-0.0107549	0.000105	0.0102469	-0.0210018	-0.000508	yes	-0.0312487	0.00973889	no	Probable non-functional immunoglobulin heavy variable 3-35	IGHV3-35	immune response
A0A0C4DH35	1	NO3_F	-0.0161895	9.38e-05	0.00968622	-0.0258757	-0.0065033	yes	-0.035562	0.00318291	no	Probable non-functional immunoglobulin heavy variable 3-35	IGHV3-35	immune response
A0A0C4DH35	1	logsmok	-0.0407348	0.00010962	0.0104701	-0.051205	-0.0302647	yes	-0.0616751	-0.0197946	yes	Probable non-functional immunoglobulin heavy variable 3-35	IGHV3-35	immune response
A0A0C4DH36	0.0048	PM25	4.34e-06	5.22e-07	0.00072236	-0.000718	0.0007267	no	-0.0014404	0.00144906	no	Probable non-functional immunoglobulin heavy variable 3-38	IGHV3-38	immune response
A0A0C4DH36	0.0048	NO2	-2.91e-06	3.31e-07	0.00057572	-0.0005786	0.00057281	no	-0.0011544	0.00114854	no	Probable non-functional immunoglobulin heavy variable 3-38	IGHV3-38	immune response
A0A0C4DH36	0.0048	NO	-2.21e-05	4.55e-07	0.00067466	-0.0006968	0.00065254	no	-0.0013715	0.00132721	no	Probable non-functional immunoglobulin heavy variable 3-38	IGHV3-38	immune response
A0A0C4DH36	0.0048	O3	-1.29e-05	1.74e-07	0.00041678	-0.0004297	0.00040385	no	-0.0008465	0.00082064	no	Probable non-functional immunoglobulin heavy variable 3-38	IGHV3-38	immune response
A0A0C4DH36	0.0048	PM10	-1.57e-05	4.98e-07	0.00070559	-0.0007213	0.0006899	no	-0.0014269	0.00139549	no	Probable non-functional immunoglobulin heavy variable 3-38	IGHV3-38	immune response
A0A0C4DH36	0.0048	SO2	3.76e-05	3.57e-07	0.00059716	-0.0005596	0.00063475	no	-0.0011567	0.00123191	no	Probable non-functional immunoglobulin heavy variable 3-38	IGHV3-38	immune response
A0A0C4DH36	0.0048	NO3_C	-8.26e-06	2.89e-07	0.00053783	-0.0005461	0.00052957	no	-0.0010839	0.00106739	no	Probable non-functional immunoglobulin heavy variable 3-38	IGHV3-38	immune response
A0A0C4DH36	0.0048	NO3_F	2.71e-05	6.8e-07	0.0008245	-0.0007974	0.00085165	no	-0.0016219	0.00167615	no	Probable non-functional immunoglobulin heavy variable 3-38	IGHV3-38	immune response
A0A0C4DH36	0.0048	logsmok	-7.66e-05	1.55e-06	0.00124391	-0.0013205	0.0011673	no	-0.0025644	0.00241122	no	Probable non-functional immunoglobulin heavy variable 3-38	IGHV3-38	immune response
A0A0C4DH38	0.9952	PM25	-0.0045268	6.3e-05	0.00793984	-0.0124666	0.00341306	no	-0.0204065	0.0113529	no	Immunoglobulin heavy variable 5-51	IGHV5-51	immune response
A0A0C4DH38	0.9952	NO2	-0.009134	6.41e-05	0.00800515	-0.0171391	-0.0011288	yes	-0.0251443	0.00687633	no	Immunoglobulin heavy variable 5-51	IGHV5-51	immune response
A0A0C4DH38	0.9952	NO	-0.0091712	6.54e-05	0.00808691	-0.0172581	-0.0010843	yes	-0.025345	0.00700265	no	Immunoglobulin heavy variable 5-51	IGHV5-51	immune response
A0A0C4DH38	0.9952	O3	-0.0033043	6.59e-05	0.0081177	-0.011422	0.00481338	no	-0.0195397	0.0129311	no	Immunoglobulin heavy variable 5-51	IGHV5-51	immune response
A0A0C4DH38	0.9952	PM10	-0.0128455	6.52e-05	0.00807506	-0.0209205	-0.0047704	yes	-0.0289956	0.00330466	no	Immunoglobulin heavy variable 5-51	IGHV5-51	immune response
A0A0C4DH38	0.9952	SO2	0.0035528	4.65e-05	0.00681561	-0.0032628	0.0103684	no	-0.0100784	0.017184	no	Immunoglobulin heavy variable 5-51	IGHV5-51	immune response
A0A0C4DH38	0.9952	NO3_C	-0.0036051	7.84e-05	0.00885707	-0.0124622	0.00525196	no	-0.0213192	0.014109	no	Immunoglobulin heavy variable 5-51	IGHV5-51	immune response
A0A0C4DH38	0.9952	NO3_F	-0.0001747	6.36e-05	0.00797197	-0.0081466	0.00779732	no	-0.0161186	0.0157693	no	Immunoglobulin heavy variable 5-51	IGHV5-51	immune response
A0A0C4DH38	0.9952	logsmok	0.0376177	8.16e-05	0.00903435	0.0285834	0.0466521	yes	0.019549	0.0556864	yes	Immunoglobulin heavy variable 5-51	IGHV5-51	immune response
A0A0G2JMB2	1	PM25	0.0110483	6.02e-05	0.00775926	0.003289	0.0188075	yes	-0.0044703	0.0265668	no	Immunoglobulin heavy constant alpha 2	IGHA2	immune response
A0A0G2JMB2	1	NO2	-0.0221824	5.88e-05	0.00766976	-0.0298521	-0.0145126	yes	-0.0375219	-0.0068428	yes	Immunoglobulin heavy constant alpha 2	IGHA2	immune response
A0A0G2JMB2	1	NO	-0.0229216	5.97e-05	0.00772809	-0.0306497	-0.0151935	yes	-0.0383778	-0.0074654	yes	Immunoglobulin heavy constant alpha 2	IGHA2	immune response
A0A0G2JMB2	1	O3	0.0277884	5.38e-05	0.00733316	0.0204552	0.0351215	yes	0.013122	0.0424547	yes	Immunoglobulin heavy constant alpha 2	IGHA2	immune response
A0A0G2JMB2	1	PM10	0.00673892	6.36e-05	0.00797543	-0.0012365	0.0147143	no	-0.0092119	0.0226898	no	Immunoglobulin heavy constant alpha 2	IGHA2	immune response
A0A0G2JMB2	1	SO2	0.00455875	4.66e-05	0.00682934	-0.0022706	0.0113881	no	-0.0090999	0.0182174	no	Immunoglobulin heavy constant alpha 2	IGHA2	immune response
A0A0G2JMB2	1	NO3_C	0.0325345	6.56e-05	0.00810213	0.0244324	0.0406367	yes	0.0163303	0.0487388	yes	Immunoglobulin heavy constant alpha 2	IGHA2	immune response
A0A0G2JMB2	1	NO3_F	0.0308434	5.96e-05	0.00771839	0.023125	0.0385618	yes	0.0154066	0.0462801	yes	Immunoglobulin heavy constant alpha 2	IGHA2	immune response
A0A0G2JMB2	1	logsmok	0.116097	6.55e-05	0.00809044	0.108007	0.124188	yes	0.0999164	0.132278	yes	Immunoglobulin heavy constant alpha 2	IGHA2	immune response
A0A0G2JRQ6	0.0112	PM25	-1.78e-05	1.92e-07	0.000438	-0.0004558	0.00042024	no	-0.0008938	0.00085824	no	Ig-like domain-containing protein		immune response
A0A0G2JRQ6	0.0112	NO2	1.18e-05	6.18e-07	0.00078641	-0.0007746	0.00079825	no	-0.001561	0.00158466	no	Ig-like domain-containing protein		immune response
A0A0G2JRQ6	0.0112	NO	4.54e-08	6.57e-07	0.0008106	-0.0008106	0.00081065	no	-0.0016212	0.00162125	no	Ig-like domain-containing protein		immune response
A0A0G2JRQ6	0.0112	O3	-6.39e-05	1.03e-06	0.00101441	-0.0010783	0.00095049	no	-0.0020927	0.0019649	no	Ig-like domain-containing protein		immune response
A0A0G2JRQ6	0.0112	PM10	-1.69e-06	2.54e-07	0.00050418	-0.0005059	0.00050249	no	-0.0010101	0.00100667	no	Ig-like domain-containing protein		immune response
A0A0G2JRQ6	0.0112	SO2	2.56e-05	2.21e-07	0.00047012	-0.0004445	0.00049569	no	-0.0009147	0.00096581	no	Ig-like domain-containing protein		immune response
A0A0G2JRQ6	0.0112	NO3_C	-5.22e-05	1.12e-06	0.00105931	-0.0011115	0.00100708	no	-0.0021709	0.00206639	no	Ig-like domain-containing protein		immune response
A0A0G2JRQ6	0.0112	NO3_F	-6.87e-06	6.56e-07	0.00080973	-0.0008166	0.00080287	no	-0.0016263	0.0016126	no	Ig-like domain-containing protein		immune response
A0A0G2JRQ6	0.0112	logsmok	-7.9e-05	1.2e-06	0.00109663	-0.0011756	0.00101764	no	-0.0022722	0.00211427	no	Ig-like domain-containing protein		immune response
A0A0J9YX35	0.0144	PM25	-0.000155	2.73e-06	0.00165352	-0.0018085	0.00149853	no	-0.003462	0.00315205	no	Immunoglobulin heavy variable 3-64D	IGHV3-64D	immune response
A0A0J9YX35	0.0144	NO2	-0.0002042	4.02e-06	0.00200436	-0.0022085	0.00180017	no	-0.0042129	0.00380453	no	Immunoglobulin heavy variable 3-64D	IGHV3-64D	immune response
A0A0J9YX35	0.0144	NO	-0.0001958	3.62e-06	0.00190254	-0.0020983	0.00170673	no	-0.0040009	0.00360926	no	Immunoglobulin heavy variable 3-64D	IGHV3-64D	immune response
A0A0J9YX35	0.0144	O3	0.00022576	4.5e-06	0.00212114	-0.0018954	0.0023469	no	-0.0040165	0.00446804	no	Immunoglobulin heavy variable 3-64D	IGHV3-64D	immune response
A0A0J9YX35	0.0144	PM10	-0.0001117	2.4e-06	0.00154828	-0.00166	0.00143658	no	-0.0032083	0.00298486	no	Immunoglobulin heavy variable 3-64D	IGHV3-64D	immune response
A0A0J9YX35	0.0144	SO2	-3.26e-06	4.77e-07	0.00069059	-0.0006939	0.00068733	no	-0.0013844	0.00137792	no	Immunoglobulin heavy variable 3-64D	IGHV3-64D	immune response
A0A0J9YX35	0.0144	NO3_C	2.91e-05	1.12e-06	0.0010602	-0.0010311	0.00108932	no	-0.0020913	0.00214952	no	Immunoglobulin heavy variable 3-64D	IGHV3-64D	immune response
A0A0J9YX35	0.0144	NO3_F	-5.43e-05	9.83e-07	0.00099158	-0.0010459	0.00093727	no	-0.0020375	0.00192885	no	Immunoglobulin heavy variable 3-64D	IGHV3-64D	immune response
A0A0J9YX35	0.0144	logsmok	0.00019016	3.36e-06	0.00183257	-0.0016424	0.00202273	no	-0.003475	0.0038553	no	Immunoglobulin heavy variable 3-64D	IGHV3-64D	immune response
A0A0J9YY99	1	PM25	0.0183113	5.73e-05	0.00756991	0.0107414	0.0258813	yes	0.0031715	0.0334512	yes	Ig-like domain-containing protein		immune response
A0A0J9YY99	1	NO2	-0.0137362	5.42e-05	0.00736398	-0.0211002	-0.0063722	yes	-0.0284642	0.00099175	no	Ig-like domain-containing protein		immune response
A0A0J9YY99	1	NO	-0.0204772	5.52e-05	0.00742982	-0.0279071	-0.0130474	yes	-0.0353369	-0.0056176	yes	Ig-like domain-containing protein		immune response
A0A0J9YY99	1	O3	0.0187233	5.58e-05	0.00746896	0.0112544	0.0261923	yes	0.00378544	0.0336613	yes	Ig-like domain-containing protein		immune response
A0A0J9YY99	1	PM10	0.0164159	5.88e-05	0.00767108	0.00874484	0.024087	yes	0.00107376	0.0317581	yes	Ig-like domain-containing protein		immune response
A0A0J9YY99	1	SO2	0.0168702	4.64e-05	0.00680935	0.0100609	0.0236796	yes	0.00325153	0.0304889	yes	Ig-like domain-containing protein		immune response
A0A0J9YY99	1	NO3_C	0.0541781	6.93e-05	0.00832597	0.0458522	0.0625041	yes	0.0375262	0.0708301	yes	Ig-like domain-containing protein		immune response
A0A0J9YY99	1	NO3_F	0.0435654	6.01e-05	0.00775278	0.0358126	0.0513182	yes	0.0280598	0.059071	yes	Ig-like domain-containing protein		immune response
A0A0J9YY99	1	logsmok	-0.0139118	6.76e-05	0.00822472	-0.0221366	-0.0056871	yes	-0.0303613	0.00253761	no	Ig-like domain-containing protein		immune response
A0M8Q6	0.008	PM25	-1.86e-05	3.71e-07	0.00060927	-0.0006279	0.00059064	no	-0.0012372	0.00119991	no	Immunoglobulin lambda constant 7	IGLC7	immune response
A0M8Q6	0.008	NO2	-0.0001004	1.47e-06	0.00121125	-0.0013116	0.00111085	no	-0.0025229	0.00232211	no	Immunoglobulin lambda constant 7	IGLC7	immune response
A0M8Q6	0.008	NO	-0.0001111	1.82e-06	0.00134797	-0.0014591	0.00123689	no	-0.002807	0.00258486	no	Immunoglobulin lambda constant 7	IGLC7	immune response
A0M8Q6	0.008	O3	0.00015559	3.12e-06	0.00176588	-0.0016103	0.00192146	no	-0.0033762	0.00368734	no	Immunoglobulin lambda constant 7	IGLC7	immune response
A0M8Q6	0.008	PM10	2.1e-05	5.77e-07	0.00075935	-0.0007383	0.00078037	no	-0.0014977	0.00153973	no	Immunoglobulin lambda constant 7	IGLC7	immune response
A0M8Q6	0.008	SO2	6.27e-06	1.42e-07	0.00037683	-0.0003706	0.0003831	no	-0.0007474	0.00075993	no	Immunoglobulin lambda constant 7	IGLC7	immune response
A0M8Q6	0.008	NO3_C	0.00013775	2.97e-06	0.00172403	-0.0015863	0.00186178	no	-0.0033103	0.00358582	no	Immunoglobulin lambda constant 7	IGLC7	immune response
A0M8Q6	0.008	NO3_F	1.79e-05	4.4e-07	0.00066326	-0.0006454	0.00068117	no	-0.0013086	0.00134444	no	Immunoglobulin lambda constant 7	IGLC7	immune response
A0M8Q6	0.008	logsmok	-3.09e-05	5.01e-07	0.00070762	-0.0007385	0.00067673	no	-0.0014461	0.00138435	no	Immunoglobulin lambda constant 7	IGLC7	immune response
B1AHL2	0.9776	PM25	0.0149322	6.55e-05	0.00809458	0.00683763	0.0230268	yes	-0.0012569	0.0311214	no	Fibulin-1	FBLN1	extra-cellular matrix
B1AHL2	0.9776	NO2	0.00421691	5.97e-05	0.00772685	-0.0035099	0.0119437	no	-0.0112368	0.0196706	no	Fibulin-1	FBLN1	extra-cellular matrix
B1AHL2	0.9776	NO	0.00214613	5.9e-05	0.00768425	-0.0055381	0.00983039	no	-0.0132224	0.0175146	no	Fibulin-1	FBLN1	extra-cellular matrix
B1AHL2	0.9776	O3	0.00120362	6.18e-05	0.00786446	-0.0066608	0.00906809	no	-0.0145253	0.0169326	no	Fibulin-1	FBLN1	extra-cellular matrix
B1AHL2	0.9776	PM10	0.0113974	6.58e-05	0.0081138	0.00328365	0.0195112	yes	-0.0048301	0.027625	no	Fibulin-1	FBLN1	extra-cellular matrix
B1AHL2	0.9776	SO2	0.0135215	4.46e-05	0.00667786	0.00684368	0.0201994	yes	0.00016582	0.0268772	yes	Fibulin-1	FBLN1	extra-cellular matrix
B1AHL2	0.9776	NO3_C	0.0141052	7.52e-05	0.00867296	0.00543219	0.0227781	yes	-0.0032408	0.0314511	no	Fibulin-1	FBLN1	extra-cellular matrix
B1AHL2	0.9776	NO3_F	0.0148454	6.19e-05	0.00786716	0.00697825	0.0227126	yes	-0.0008889	0.0305797	no	Fibulin-1	FBLN1	extra-cellular matrix
B1AHL2	0.9776	logsmok	-0.0341861	9.22e-05	0.00960101	-0.0437871	-0.0245851	yes	-0.0533881	-0.0149841	yes	Fibulin-1	FBLN1	extra-cellular matrix
C9JB55	1	PM25	0.024874	7.03e-05	0.00838178	0.0164922	0.0332558	yes	0.00811042	0.0416376	yes	Transferrin	TF	metabolism
C9JB55	1	NO2	-0.0069249	6.45e-05	0.00803194	-0.0149569	0.001107	no	-0.0229888	0.00913894	no	Transferrin	TF	metabolism
C9JB55	1	NO	-0.011933	6.45e-05	0.00803099	-0.019964	-0.0039021	yes	-0.027995	0.00412894	no	Transferrin	TF	metabolism
C9JB55	1	O3	0.0219821	6.9e-05	0.00830805	0.0136741	0.0302901	yes	0.005366	0.0385982	yes	Transferrin	TF	metabolism
C9JB55	1	PM10	0.0236495	7.71e-05	0.00878299	0.0148665	0.0324325	yes	0.00608349	0.0412155	yes	Transferrin	TF	metabolism
C9JB55	1	SO2	0.00621944	5.03e-05	0.00709314	-0.0008737	0.0133126	no	-0.0079668	0.0204057	no	Transferrin	TF	metabolism
C9JB55	1	NO3_C	0.0616968	0.0001064	0.0103148	0.051382	0.0720116	yes	0.0410672	0.0823264	yes	Transferrin	TF	metabolism
C9JB55	1	NO3_F	0.0416242	7.4e-05	0.00860414	0.0330201	0.0502284	yes	0.024416	0.0588325	yes	Transferrin	TF	metabolism
C9JB55	1	logsmok	0.00100027	7.73e-05	0.00878921	-0.0077889	0.00978948	no	-0.0165781	0.0185787	no	Transferrin	TF	metabolism
D6RF35	0.0104	PM25	0.00017338	3.45e-06	0.00185671	-0.0016833	0.00203009	no	-0.00354	0.0038868	no	Vitamin D-binding protein	GC	metabolism
D6RF35	0.0104	NO2	0.0001708	3.2e-06	0.00178969	-0.0016189	0.00196049	no	-0.0034086	0.00375017	no	Vitamin D-binding protein	GC	metabolism
D6RF35	0.0104	NO	0.0001941	4.04e-06	0.00200941	-0.0018153	0.00220351	no	-0.0038247	0.00421291	no	Vitamin D-binding protein	GC	metabolism
D6RF35	0.0104	O3	-6.96e-05	8.8e-07	0.00093818	-0.0010078	0.00086861	no	-0.0019459	0.00180678	no	Vitamin D-binding protein	GC	metabolism
D6RF35	0.0104	PM10	0.0001705	3.25e-06	0.00180345	-0.0016329	0.00197395	no	-0.0034364	0.0037774	no	Vitamin D-binding protein	GC	metabolism
D6RF35	0.0104	SO2	1.99e-05	3.4e-07	0.00058317	-0.0005632	0.0006031	no	-0.0011464	0.00118626	no	Vitamin D-binding protein	GC	metabolism
D6RF35	0.0104	NO3_C	8e-06	4.55e-07	0.0006746	-0.0006666	0.0006826	no	-0.0013412	0.00135721	no	Vitamin D-binding protein	GC	metabolism
D6RF35	0.0104	NO3_F	9.16e-05	1.86e-06	0.00136388	-0.0012723	0.0014555	no	-0.0026361	0.00281939	no	Vitamin D-binding protein	GC	metabolism
D6RF35	0.0104	logsmok	1.33e-05	3.03e-07	0.00055073	-0.0005374	0.00056406	no	-0.0010881	0.00111478	no	Vitamin D-binding protein	GC	metabolism
O14791	0.0104	PM25	-0.0001081	1.71e-06	0.00130812	-0.0014162	0.00120006	no	-0.0027243	0.00250818	no	Apolipoprotein L1	APOL1	metabolism
O14791	0.0104	NO2	8.66e-06	5.35e-07	0.00073172	-0.0007231	0.00074037	no	-0.0014548	0.00147209	no	Apolipoprotein L1	APOL1	metabolism
O14791	0.0104	NO	1.12e-05	4.95e-07	0.00070325	-0.000692	0.00071448	no	-0.0013953	0.00141773	no	Apolipoprotein L1	APOL1	metabolism
O14791	0.0104	O3	-9.05e-05	1.13e-06	0.00106278	-0.0011533	0.00097225	no	-0.0022161	0.00203503	no	Apolipoprotein L1	APOL1	metabolism
O14791	0.0104	PM10	-0.0001038	1.55e-06	0.00124524	-0.0013491	0.00114144	no	-0.0025943	0.00238668	no	Apolipoprotein L1	APOL1	metabolism
O14791	0.0104	SO2	-6.03e-05	8.2e-07	0.00090566	-0.0009659	0.00084538	no	-0.0018716	0.00175104	no	Apolipoprotein L1	APOL1	metabolism
O14791	0.0104	NO3_C	-0.0001671	2.91e-06	0.00170543	-0.0018725	0.00153834	no	-0.0035779	0.00324377	no	Apolipoprotein L1	APOL1	metabolism
O14791	0.0104	NO3_F	-0.0001436	2.56e-06	0.00159951	-0.0017431	0.00145593	no	-0.0033426	0.00305544	no	Apolipoprotein L1	APOL1	metabolism
O14791	0.0104	logsmok	-0.0001914	4.63e-06	0.00215183	-0.0023432	0.00196041	no	-0.0044951	0.00411224	no	Apolipoprotein L1	APOL1	metabolism
O43866	0.0072	PM25	3.18e-05	1.34e-06	0.00115838	-0.0011265	0.00119023	no	-0.0022849	0.00234862	no	CD5 antigen-like	CD5L	immune response
O43866	0.0072	NO2	8.2e-05	1.82e-06	0.00135028	-0.0012682	0.00143233	no	-0.0026185	0.0027826	no	CD5 antigen-like	CD5L	immune response
O43866	0.0072	NO	6.21e-05	1.44e-06	0.0011992	-0.0011371	0.00126126	no	-0.0023363	0.00246046	no	CD5 antigen-like	CD5L	immune response
O43866	0.0072	O3	-1.83e-05	8.5e-07	0.00092171	-0.00094	0.0009034	no	-0.0018617	0.00182511	no	CD5 antigen-like	CD5L	immune response
O43866	0.0072	PM10	4.2e-05	1.18e-06	0.00108489	-0.0010429	0.00112684	no	-0.0021278	0.00221173	no	CD5 antigen-like	CD5L	immune response
O43866	0.0072	SO2	4.68e-05	8.77e-07	0.00093652	-0.0008897	0.00098333	no	-0.0018262	0.00191985	no	CD5 antigen-like	CD5L	immune response
O43866	0.0072	NO3_C	1.74e-05	7.15e-07	0.00084533	-0.0008279	0.00086277	no	-0.0016732	0.0017081	no	CD5 antigen-like	CD5L	immune response
O43866	0.0072	NO3_F	-5.57e-06	6.34e-07	0.00079654	-0.0008021	0.00079097	no	-0.0015987	0.00158751	no	CD5 antigen-like	CD5L	immune response
O43866	0.0072	logsmok	-5.74e-05	1.18e-06	0.00108572	-0.0011431	0.00102836	no	-0.0022288	0.00211408	no	CD5 antigen-like	CD5L	immune response
O75636	0.9576	PM25	-0.0157784	6.38e-05	0.00798657	-0.023765	-0.0077919	yes	-0.0317516	0.00019471	no	Ficolin-3	FCN3	complement system
O75636	0.9576	NO2	-0.0067144	5.22e-05	0.00722161	-0.013936	0.00050725	no	-0.0211576	0.00772886	no	Ficolin-3	FCN3	complement system
O75636	0.9576	NO	-0.0051694	5.19e-05	0.00720609	-0.0123755	0.00203667	no	-0.0195816	0.00924276	no	Ficolin-3	FCN3	complement system
O75636	0.9576	O3	-0.001958	5.27e-05	0.00726278	-0.0092208	0.00530476	no	-0.0164836	0.0125675	no	Ficolin-3	FCN3	complement system
O75636	0.9576	PM10	-0.0160299	6.82e-05	0.00826101	-0.0242909	-0.0077689	yes	-0.0325519	0.00049215	no	Ficolin-3	FCN3	complement system
O75636	0.9576	SO2	-0.0085651	4.27e-05	0.0065348	-0.0150999	-0.0020303	yes	-0.0216347	0.00450449	no	Ficolin-3	FCN3	complement system
O75636	0.9576	NO3_C	-0.0227413	8.65e-05	0.0093001	-0.0320414	-0.0134412	yes	-0.0413415	-0.0041411	yes	Ficolin-3	FCN3	complement system
O75636	0.9576	NO3_F	-0.0165179	6.47e-05	0.00804374	-0.0245616	-0.0084742	yes	-0.0326054	-0.0004304	yes	Ficolin-3	FCN3	complement system
O75636	0.9576	logsmok	0.0308148	0.00010897	0.0104387	0.0203761	0.0412535	yes	0.00993741	0.0516923	yes	Ficolin-3	FCN3	complement system
O75882	0.864	PM25	0.0151434	9.05e-05	0.00951115	0.00563229	0.0246546	no	-0.0038789	0.0341657	no	Attractin	ATRN	immune response
O75882	0.864	NO2	0.00916211	6.87e-05	0.00828991	0.0008722	0.017452	no	-0.0074177	0.0257419	no	Attractin	ATRN	immune response
O75882	0.864	NO	0.00876593	6.9e-05	0.00830536	0.00046057	0.0170713	no	-0.0078448	0.0253766	no	Attractin	ATRN	immune response
O75882	0.864	O3	0.00358079	5.39e-05	0.00734017	-0.0037594	0.010921	no	-0.0110996	0.0182611	no	Attractin	ATRN	immune response
O75882	0.864	PM10	0.0164072	9.84e-05	0.00992119	0.00648598	0.0263284	no	-0.0034352	0.0362495	no	Attractin	ATRN	immune response
O75882	0.864	SO2	0.00629883	4.61e-05	0.00678969	-0.0004909	0.0130885	no	-0.0072805	0.0198782	no	Attractin	ATRN	immune response
O75882	0.864	NO3_C	0.015257	9.83e-05	0.00991484	0.00534221	0.0251719	no	-0.0045726	0.0350867	no	Attractin	ATRN	immune response
O75882	0.864	NO3_F	0.00792165	6.45e-05	0.00802848	-0.0001068	0.0159501	no	-0.0081353	0.0239786	no	Attractin	ATRN	immune response
O75882	0.864	logsmok	-0.0217104	0.00013703	0.011706	-0.0334164	-0.0100044	no	-0.0451225	0.00170168	no	Attractin	ATRN	immune response
O95445	0.0272	PM25	-0.0001558	2.07e-06	0.0014402	-0.001596	0.0012844	no	-0.0030362	0.00272461	no	Apolipoprotein M	APOM	metabolism
O95445	0.0272	NO2	-0.0003464	5.73e-06	0.00239465	-0.0027411	0.00204822	no	-0.0051357	0.00444287	no	Apolipoprotein M	APOM	metabolism
O95445	0.0272	NO	-0.000367	6.49e-06	0.00254799	-0.0029149	0.00218104	no	-0.0054629	0.00472902	no	Apolipoprotein M	APOM	metabolism
O95445	0.0272	O3	0.00016709	2.42e-06	0.00155616	-0.0013891	0.00172325	no	-0.0029452	0.00327941	no	Apolipoprotein M	APOM	metabolism
O95445	0.0272	PM10	-0.0002044	2.69e-06	0.00164154	-0.001846	0.0014371	no	-0.0034875	0.00307864	no	Apolipoprotein M	APOM	metabolism
O95445	0.0272	SO2	0.00013053	1.27e-06	0.00112693	-0.0009964	0.00125746	no	-0.0021233	0.00238439	no	Apolipoprotein M	APOM	metabolism
O95445	0.0272	NO3_C	0.00036442	5.93e-06	0.00243514	-0.0020707	0.00279955	no	-0.0045059	0.00523469	no	Apolipoprotein M	APOM	metabolism
O95445	0.0272	NO3_F	9.5e-06	1.33e-06	0.00115334	-0.0011438	0.00116284	no	-0.0022972	0.00231618	no	Apolipoprotein M	APOM	metabolism
O95445	0.0272	logsmok	-4.69e-05	1.79e-06	0.00133675	-0.0013837	0.00128984	no	-0.0027204	0.00262659	no	Apolipoprotein M	APOM	metabolism
P00450	0.0112	PM25	0.00014418	2.99e-06	0.00172968	-0.0015855	0.00187386	no	-0.0033152	0.00360354	no	Ceruloplasmin	CP	metabolism
P00450	0.0112	NO2	-1.56e-05	1.12e-06	0.00105974	-0.0010753	0.00104417	no	-0.002135	0.0021039	no	Ceruloplasmin	CP	metabolism
P00450	0.0112	NO	-5.54e-05	1.24e-06	0.00111166	-0.001167	0.00105629	no	-0.0022787	0.00216794	no	Ceruloplasmin	CP	metabolism
P00450	0.0112	O3	0.00011698	2.03e-06	0.0014233	-0.0013063	0.00154028	no	-0.0027296	0.00296357	no	Ceruloplasmin	CP	metabolism
P00450	0.0112	PM10	0.00012522	2.56e-06	0.00160039	-0.0014752	0.00172561	no	-0.0030756	0.003326	no	Ceruloplasmin	CP	metabolism
P00450	0.0112	SO2	8.81e-05	9.68e-07	0.00098374	-0.0008956	0.00107188	no	-0.0018793	0.00205561	no	Ceruloplasmin	CP	metabolism
P00450	0.0112	NO3_C	0.00022015	5.61e-06	0.00236935	-0.0021492	0.0025895	no	-0.0045186	0.00495886	no	Ceruloplasmin	CP	metabolism
P00450	0.0112	NO3_F	0.00020257	4.45e-06	0.00211029	-0.0019077	0.00231287	no	-0.004018	0.00442316	no	Ceruloplasmin	CP	metabolism
P00450	0.0112	logsmok	3.99e-05	9.54e-07	0.00097673	-0.0009368	0.00101664	no	-0.0019136	0.00199337	no	Ceruloplasmin	CP	metabolism
P00734	0.6104	PM25	0.00211673	4.61e-05	0.006793	-0.0046763	0.00890973	no	-0.0114693	0.0157027	no	Prothrombin	F2	coagulation
P00734	0.6104	NO2	0.00033684	4.2e-05	0.00647939	-0.0061426	0.00681623	no	-0.012622	0.0132956	no	Prothrombin	F2	coagulation
P00734	0.6104	NO	0.00063987	4.32e-05	0.00657554	-0.0059357	0.00721541	no	-0.0125112	0.0137909	no	Prothrombin	F2	coagulation
P00734	0.6104	O3	-0.0060534	6.63e-05	0.00814543	-0.0141988	0.00209208	no	-0.0223442	0.0102375	no	Prothrombin	F2	coagulation
P00734	0.6104	PM10	-0.0023165	4.89e-05	0.00699401	-0.0093105	0.0046775	no	-0.0163045	0.0116715	no	Prothrombin	F2	coagulation
P00734	0.6104	SO2	0.00351301	3.95e-05	0.00628596	-0.0027729	0.00979897	no	-0.0090589	0.0160849	no	Prothrombin	F2	coagulation
P00734	0.6104	NO3_C	0.00269476	6.03e-05	0.00776398	-0.0050692	0.0104587	no	-0.0128332	0.0182227	no	Prothrombin	F2	coagulation
P00734	0.6104	NO3_F	0.00120852	4.81e-05	0.00693772	-0.0057292	0.00814624	no	-0.0126669	0.015084	no	Prothrombin	F2	coagulation
P00734	0.6104	logsmok	-0.0155399	0.00021052	0.0145095	-0.0300493	-0.0010304	no	-0.0445588	0.0134791	no	Prothrombin	F2	coagulation
P00740	1	PM25	0.0448401	6.33e-05	0.00795563	0.0368844	0.0527957	yes	0.0289288	0.0607514	yes	Coagulation factor IX	F9	coagulation
P00740	1	NO2	0.00188793	6.45e-05	0.00803115	-0.0061432	0.00991908	no	-0.0141744	0.0179502	no	Coagulation factor IX	F9	coagulation
P00740	1	NO	-0.0033184	6.51e-05	0.00807046	-0.0113889	0.00475201	no	-0.0194594	0.0128225	no	Coagulation factor IX	F9	coagulation
P00740	1	O3	0.015653	6.11e-05	0.00781702	0.00783597	0.02347	yes	1.9e-05	0.031287	yes	Coagulation factor IX	F9	coagulation
P00740	1	PM10	0.0435944	6.53e-05	0.00808105	0.0355134	0.0516755	yes	0.0274324	0.0597565	yes	Coagulation factor IX	F9	coagulation
P00740	1	SO2	0.0200514	4.79e-05	0.00692161	0.0131298	0.026973	yes	0.00620819	0.0338946	yes	Coagulation factor IX	F9	coagulation
P00740	1	NO3_C	0.0723963	6.9e-05	0.0083042	0.0640921	0.0807005	yes	0.0557879	0.0890047	yes	Coagulation factor IX	F9	coagulation
P00740	1	NO3_F	0.0578584	5.65e-05	0.00751345	0.0503449	0.0653718	yes	0.0428315	0.0728853	yes	Coagulation factor IX	F9	coagulation
P00740	1	logsmok	0.00659998	6.28e-05	0.00792678	-0.0013268	0.0145268	no	-0.0092536	0.0224535	no	Coagulation factor IX	F9	coagulation
P00742	0.0016	PM25	1.75e-05	3.08e-07	0.0005547	-0.0005372	0.00057215	no	-0.0010919	0.00112685	no	Coagulation factor X	F10	coagulation
P00742	0.0016	NO2	1.67e-05	2.63e-07	0.00051332	-0.0004966	0.00053002	no	-0.0010099	0.00104334	no	Coagulation factor X	F10	coagulation
P00742	0.0016	NO	1.04e-05	1.97e-07	0.00044379	-0.0004334	0.00045422	no	-0.0008772	0.00089801	no	Coagulation factor X	F10	coagulation
P00742	0.0016	O3	-1.88e-06	9.75e-09	9.88e-05	-0.0001006	9.69e-05	no	-0.0001994	0.00019563	no	Coagulation factor X	F10	coagulation
P00742	0.0016	PM10	1.95e-05	5.36e-07	0.00073231	-0.0007128	0.00075186	no	-0.0014451	0.00148418	no	Coagulation factor X	F10	coagulation
P00742	0.0016	SO2	-7.9e-06	4.41e-08	0.00021006	-0.000218	0.00020216	no	-0.000428	0.00041222	no	Coagulation factor X	F10	coagulation
P00742	0.0016	NO3_C	5.87e-06	4.18e-08	0.00020452	-0.0001987	0.00021039	no	-0.0004032	0.00041491	no	Coagulation factor X	F10	coagulation
P00742	0.0016	NO3_F	1.53e-05	1.6e-07	0.00039995	-0.0003846	0.00041525	no	-0.0007846	0.0008152	no	Coagulation factor X	F10	coagulation
P00742	0.0016	logsmok	-1.17e-06	2.73e-08	0.00016529	-0.0001665	0.00016413	no	-0.0003317	0.00032942	no	Coagulation factor X	F10	coagulation
P00747	0.992	PM25	-0.0263418	8.65e-05	0.00930021	-0.035642	-0.0170416	yes	-0.0449422	-0.0077414	yes	Plasminogen	PLG	coagulation
P00747	0.992	NO2	-0.0051155	6.94e-05	0.00833338	-0.0134489	0.0032179	no	-0.0217822	0.0115513	no	Plasminogen	PLG	coagulation
P00747	0.992	NO	-0.0024821	7.01e-05	0.00837241	-0.0108545	0.00589033	no	-0.0192269	0.0142627	no	Plasminogen	PLG	coagulation
P00747	0.992	O3	-0.0007582	7.07e-05	0.00840609	-0.0091643	0.00764789	no	-0.0175704	0.016054	no	Plasminogen	PLG	coagulation
P00747	0.992	PM10	-0.0214376	8.76e-05	0.00935801	-0.0307956	-0.0120796	yes	-0.0401537	-0.0027216	yes	Plasminogen	PLG	coagulation
P00747	0.992	SO2	-0.0166232	5.33e-05	0.00730364	-0.0239268	-0.0093195	yes	-0.0312305	-0.0020159	yes	Plasminogen	PLG	coagulation
P00747	0.992	NO3_C	-0.0276761	9.82e-05	0.00990952	-0.0375857	-0.0177666	yes	-0.0474952	-0.0078571	yes	Plasminogen	PLG	coagulation
P00747	0.992	NO3_F	-0.0322228	9.14e-05	0.00956118	-0.041784	-0.0226617	yes	-0.0513452	-0.0131005	yes	Plasminogen	PLG	coagulation
P00747	0.992	logsmok	0.0263357	9.18e-05	0.00958271	0.016753	0.0359184	yes	0.0071703	0.0455011	yes	Plasminogen	PLG	coagulation
P00748	0.0008	PM25	-8.58e-06	9.21e-08	0.00030348	-0.0003121	0.0002949	no	-0.0006155	0.00059838	no	Coagulation factor XII	F12	coagulation
P00748	0.0008	NO2	-4.97e-06	3.09e-08	0.00017575	-0.0001807	0.00017078	no	-0.0003565	0.00034653	no	Coagulation factor XII	F12	coagulation
P00748	0.0008	NO	-3.32e-06	1.37e-08	0.00011721	-0.0001205	0.0001139	no	-0.0002377	0.00023111	no	Coagulation factor XII	F12	coagulation
P00748	0.0008	O3	2.66e-06	8.85e-09	9.41e-05	-9.14e-05	9.68e-05	no	-0.0001855	0.00019084	no	Coagulation factor XII	F12	coagulation
P00748	0.0008	PM10	-4.51e-06	2.54e-08	0.00015952	-0.000164	0.00015501	no	-0.0003236	0.00031453	no	Coagulation factor XII	F12	coagulation
P00748	0.0008	SO2	-4.41e-06	2.43e-08	0.00015589	-0.0001603	0.00015148	no	-0.0003162	0.00030737	no	Coagulation factor XII	F12	coagulation
P00748	0.0008	NO3_C	-2.76e-06	9.54e-09	9.77e-05	-0.0001004	9.49e-05	no	-0.0001981	0.00019255	no	Coagulation factor XII	F12	coagulation
P00748	0.0008	NO3_F	-1.27e-05	2.03e-07	0.00045072	-0.0004635	0.00043797	no	-0.0009142	0.00088869	no	Coagulation factor XII	F12	coagulation
P00748	0.0008	logsmok	1.5e-06	2.8e-09	5.3e-05	-5.15e-05	5.44e-05	no	-0.0001044	0.0001074	no	Coagulation factor XII	F12	coagulation
P01008	1	PM25	0.0114171	6.15e-05	0.00784105	0.00357606	0.0192582	yes	-0.004265	0.0270992	no	Antithrombin-III	SERPINC1	coagulation
P01008	1	NO2	0.00489858	6.58e-05	0.00811088	-0.0032123	0.0130095	no	-0.0113232	0.0211203	no	Antithrombin-III	SERPINC1	coagulation
P01008	1	NO	0.00663893	6.54e-05	0.00808595	-0.001447	0.0147249	no	-0.009533	0.0228108	no	Antithrombin-III	SERPINC1	coagulation
P01008	1	O3	0.0116706	6.91e-05	0.00831285	0.00335771	0.0199834	yes	-0.0049551	0.0282963	no	Antithrombin-III	SERPINC1	coagulation
P01008	1	PM10	0.0145429	6.5e-05	0.00806321	0.00647966	0.0226061	yes	-0.0015835	0.0306693	no	Antithrombin-III	SERPINC1	coagulation
P01008	1	SO2	0.00725235	5.26e-05	0.00725335	-1e-06	0.0145057	no	-0.0072544	0.0217591	no	Antithrombin-III	SERPINC1	coagulation
P01008	1	NO3_C	-0.0056024	7.93e-05	0.00890232	-0.0145047	0.00329991	no	-0.0234071	0.0122022	no	Antithrombin-III	SERPINC1	coagulation
P01008	1	NO3_F	0.017575	6.15e-05	0.00784519	0.00972978	0.0254202	yes	0.00188459	0.0332654	yes	Antithrombin-III	SERPINC1	coagulation
P01008	1	logsmok	0.00355979	7.7e-05	0.00877531	-0.0052155	0.0123351	no	-0.0139908	0.0211104	no	Antithrombin-III	SERPINC1	coagulation
P01009	0.2096	PM25	0.00153643	2.1e-05	0.00458767	-0.0030512	0.0061241	no	-0.0076389	0.0107118	no	Alpha-1-antitrypsin	SERPINA1	immune response
P01009	0.2096	NO2	0.00140845	1.81e-05	0.00424943	-0.002841	0.00565788	no	-0.0070904	0.00990731	no	Alpha-1-antitrypsin	SERPINA1	immune response
P01009	0.2096	NO	0.00127064	1.67e-05	0.00408809	-0.0028174	0.00535873	no	-0.0069055	0.00944682	no	Alpha-1-antitrypsin	SERPINA1	immune response
P01009	0.2096	O3	-0.0018855	2.37e-05	0.00487329	-0.0067588	0.0029878	no	-0.0116321	0.0078611	no	Alpha-1-antitrypsin	SERPINA1	immune response
P01009	0.2096	PM10	0.00036749	1.42e-05	0.00376369	-0.0033962	0.00413118	no	-0.0071599	0.00789488	no	Alpha-1-antitrypsin	SERPINA1	immune response
P01009	0.2096	SO2	-0.0005789	9.25e-06	0.00304156	-0.0036205	0.00246262	no	-0.0066621	0.00550418	no	Alpha-1-antitrypsin	SERPINA1	immune response
P01009	0.2096	NO3_C	-0.0028184	4.62e-05	0.00679446	-0.0096128	0.00397611	no	-0.0164073	0.0107706	no	Alpha-1-antitrypsin	SERPINA1	immune response
P01009	0.2096	NO3_F	0.00070125	1.29e-05	0.00359034	-0.0028891	0.00429159	no	-0.0064794	0.00788192	no	Alpha-1-antitrypsin	SERPINA1	immune response
P01009	0.2096	logsmok	0.00228628	3.17e-05	0.00563413	-0.0033478	0.00792041	no	-0.008982	0.0135545	no	Alpha-1-antitrypsin	SERPINA1	immune response
P01019	1	PM25	0.00739712	0.00010029	0.0100146	-0.0026175	0.0174117	no	-0.0126321	0.0274263	no	Angiotensinogen	AGT	vascular homeostatis
P01019	1	NO2	-0.0029997	9.18e-05	0.00958091	-0.0125806	0.00658123	no	-0.0221615	0.0161622	no	Angiotensinogen	AGT	vascular homeostatis
P01019	1	NO	-0.0043206	9.15e-05	0.00956302	-0.0138837	0.00524238	no	-0.0234467	0.0148054	no	Angiotensinogen	AGT	vascular homeostatis
P01019	1	O3	0.00411995	8.46e-05	0.00919916	-0.0050792	0.0133191	no	-0.0142784	0.0225183	no	Angiotensinogen	AGT	vascular homeostatis
P01019	1	PM10	0.00830066	0.00010599	0.0102951	-0.0019945	0.0185958	no	-0.0122896	0.0288909	no	Angiotensinogen	AGT	vascular homeostatis
P01019	1	SO2	0.0238889	5.73e-05	0.00757086	0.0163181	0.0314598	yes	0.00874723	0.0390307	yes	Angiotensinogen	AGT	vascular homeostatis
P01019	1	NO3_C	0.0215903	0.00010161	0.0100801	0.0115102	0.0316703	yes	0.00143021	0.0417504	yes	Angiotensinogen	AGT	vascular homeostatis
P01019	1	NO3_F	0.0168979	9.26e-05	0.00962427	0.00727368	0.0265222	yes	-0.0023506	0.0361465	no	Angiotensinogen	AGT	vascular homeostatis
P01019	1	logsmok	-0.0397892	0.00011741	0.0108357	-0.050625	-0.0289534	yes	-0.0614607	-0.0181177	yes	Angiotensinogen	AGT	vascular homeostatis
P01023	0.16	PM25	-0.0045214	0.00012437	0.0111522	-0.0156736	0.00663081	no	-0.0268259	0.017783	no	Alpha-2-macroglobulin	A2M	immune response
P01023	0.16	NO2	-0.004307	0.00011031	0.0105028	-0.0148098	0.00619573	no	-0.0253126	0.0166985	no	Alpha-2-macroglobulin	A2M	immune response
P01023	0.16	NO	-0.0042721	0.00010906	0.0104433	-0.0147155	0.00617119	no	-0.0251588	0.0166145	no	Alpha-2-macroglobulin	A2M	immune response
P01023	0.16	O3	0.00190478	3.03e-05	0.00550411	-0.0035993	0.00740889	no	-0.0091034	0.012913	no	Alpha-2-macroglobulin	A2M	immune response
P01023	0.16	PM10	-0.0050933	0.00015672	0.0125189	-0.0176122	0.00742554	no	-0.0301311	0.0199444	no	Alpha-2-macroglobulin	A2M	immune response
P01023	0.16	SO2	-0.0010461	1.42e-05	0.00377159	-0.0048177	0.0027255	no	-0.0085893	0.0064971	no	Alpha-2-macroglobulin	A2M	immune response
P01023	0.16	NO3_C	-0.0014452	3.22e-05	0.00567608	-0.0071213	0.00423085	no	-0.0127974	0.00990693	no	Alpha-2-macroglobulin	A2M	immune response
P01023	0.16	NO3_F	-0.0029263	6.14e-05	0.00783392	-0.0107602	0.0049076	no	-0.0185941	0.0127415	no	Alpha-2-macroglobulin	A2M	immune response
P01023	0.16	logsmok	-0.0012263	3.57e-05	0.00597298	-0.0071992	0.00474671	no	-0.0131722	0.0107197	no	Alpha-2-macroglobulin	A2M	immune response
P01024	1	PM25	0.0012984	7.48e-05	0.00864616	-0.0073478	0.00994457	no	-0.0159939	0.0185907	no	Complement C3	C3	complement system
P01024	1	NO2	-0.0002796	7.68e-05	0.00876537	-0.0090449	0.00848581	no	-0.0178103	0.0172512	no	Complement C3	C3	complement system
P01024	1	NO	-0.0023303	7.93e-05	0.00890719	-0.0112375	0.00657686	no	-0.0201447	0.015484	no	Complement C3	C3	complement system
P01024	1	O3	0.00201789	7.81e-05	0.00883848	-0.0068206	0.0108564	no	-0.0156591	0.0196949	no	Complement C3	C3	complement system
P01024	1	PM10	0.00021184	7.93e-05	0.0089055	-0.0086937	0.00911735	no	-0.0175992	0.0180228	no	Complement C3	C3	complement system
P01024	1	SO2	0.00111759	5.53e-05	0.00743739	-0.0063198	0.00855498	no	-0.0137572	0.0159924	no	Complement C3	C3	complement system
P01024	1	NO3_C	0.00867556	0.00010298	0.0101478	-0.0014722	0.0188233	no	-0.01162	0.0289711	no	Complement C3	C3	complement system
P01024	1	NO3_F	0.00505599	7.77e-05	0.0088127	-0.0037567	0.0138687	no	-0.0125694	0.0226814	no	Complement C3	C3	complement system
P01024	1	logsmok	-0.0573858	0.0001031	0.0101536	-0.0675394	-0.0472322	yes	-0.0776931	-0.0370785	yes	Complement C3	C3	complement system
P01031	0.7936	PM25	-0.0124307	0.00010492	0.010243	-0.0226737	-0.0021877	no	-0.0329167	0.00805537	no	Complement C5	C5	complement system
P01031	0.7936	NO2	-0.002235	5.7e-05	0.00755003	-0.009785	0.00531507	no	-0.017335	0.0128651	no	Complement C5	C5	complement system
P01031	0.7936	NO	-0.0010094	5.61e-05	0.00748691	-0.0084963	0.00647752	no	-0.0159832	0.0139644	no	Complement C5	C5	complement system
P01031	0.7936	O3	-0.0117749	9.1e-05	0.00954172	-0.0213166	-0.0022331	no	-0.0308583	0.00730859	no	Complement C5	C5	complement system
P01031	0.7936	PM10	-0.0168853	0.0001401	0.0118363	-0.0287215	-0.005049	no	-0.0405578	0.00678729	no	Complement C5	C5	complement system
P01031	0.7936	SO2	-0.0004343	4.12e-05	0.00642021	-0.0068545	0.0059859	no	-0.0132747	0.0124061	no	Complement C5	C5	complement system
P01031	0.7936	NO3_C	-0.0234022	0.00021617	0.0147028	-0.038105	-0.0086994	no	-0.0528078	0.00600344	no	Complement C5	C5	complement system
P01031	0.7936	NO3_F	-0.0155596	0.00012557	0.0112056	-0.0267653	-0.004354	no	-0.0379709	0.00685162	no	Complement C5	C5	complement system
P01031	0.7936	logsmok	-0.0198271	0.00017565	0.0132532	-0.0330803	-0.0065738	no	-0.0463335	0.0066794	no	Complement C5	C5	complement system
P01042	0.0176	PM25	-0.0001123	2.04e-06	0.00142924	-0.0015415	0.00131697	no	-0.0029707	0.00274621	no	Kininogen-1	KNG1	coagulation
P01042	0.0176	NO2	-0.0002011	3.55e-06	0.00188299	-0.0020841	0.00168185	no	-0.0039671	0.00356484	no	Kininogen-1	KNG1	coagulation
P01042	0.0176	NO	-0.000204	3.58e-06	0.00189173	-0.0020957	0.00168773	no	-0.0039875	0.00357946	no	Kininogen-1	KNG1	coagulation
P01042	0.0176	O3	0.00029706	6.36e-06	0.00252198	-0.0022249	0.00281904	no	-0.0047469	0.00534101	no	Kininogen-1	KNG1	coagulation
P01042	0.0176	PM10	-7.23e-05	1.9e-06	0.00137866	-0.0014509	0.00130641	no	-0.0028296	0.00268506	no	Kininogen-1	KNG1	coagulation
P01042	0.0176	SO2	-0.0001387	2.32e-06	0.00152436	-0.0016631	0.00138562	no	-0.0031874	0.00290998	no	Kininogen-1	KNG1	coagulation
P01042	0.0176	NO3_C	0.00012663	2.69e-06	0.00163884	-0.0015122	0.00176547	no	-0.0031511	0.00340431	no	Kininogen-1	KNG1	coagulation
P01042	0.0176	NO3_F	-4.94e-06	1.29e-06	0.00113467	-0.0011396	0.00112973	no	-0.0022743	0.00226441	no	Kininogen-1	KNG1	coagulation
P01042	0.0176	logsmok	-0.000341	8.37e-06	0.00289299	-0.0032339	0.00255203	no	-0.0061269	0.00544501	no	Kininogen-1	KNG1	coagulation
P01344	0.0032	PM25	-2.11e-05	1.69e-07	0.00041124	-0.0004323	0.00039014	no	-0.0008436	0.00080138	no	Insulin-like growth factor 2	IGF2	endocrine
P01344	0.0032	NO2	2.08e-06	6.77e-08	0.00026011	-0.000258	0.00026219	no	-0.0005182	0.0005223	no	Insulin-like growth factor 2	IGF2	endocrine
P01344	0.0032	NO	3.46e-06	1.1e-07	0.00033161	-0.0003281	0.00033507	no	-0.0006598	0.00066668	no	Insulin-like growth factor 2	IGF2	endocrine
P01344	0.0032	O3	-8.25e-06	2.02e-07	0.00044936	-0.0004576	0.00044111	no	-0.000907	0.00089047	no	Insulin-like growth factor 2	IGF2	endocrine
P01344	0.0032	PM10	-2.33e-05	2.2e-07	0.00046871	-0.0004921	0.00044537	no	-0.0009608	0.00091408	no	Insulin-like growth factor 2	IGF2	endocrine
P01344	0.0032	SO2	-1.05e-05	2.62e-07	0.00051146	-0.0005219	0.00050098	no	-0.0010334	0.00101245	no	Insulin-like growth factor 2	IGF2	endocrine
P01344	0.0032	NO3_C	-5.73e-05	1.4e-06	0.00118458	-0.0012419	0.00112728	no	-0.0024265	0.00231186	no	Insulin-like growth factor 2	IGF2	endocrine
P01344	0.0032	NO3_F	-2.72e-05	3.95e-07	0.00062841	-0.0006556	0.00060119	no	-0.001284	0.00122961	no	Insulin-like growth factor 2	IGF2	endocrine
P01344	0.0032	logsmok	6.24e-06	2.87e-08	0.00016937	-0.0001631	0.00017561	no	-0.0003325	0.00034498	no	Insulin-like growth factor 2	IGF2	endocrine
P01602	0.8656	PM25	-0.008788	8.83e-05	0.00939902	-0.018187	0.00061102	no	-0.027586	0.01001	no	Immunoglobulin kappa variable 1-5	IGKV1-5	immune response
P01602	0.8656	NO2	-0.0179425	0.00011612	0.0107758	-0.0287184	-0.0071667	no	-0.0394942	0.00360914	no	Immunoglobulin kappa variable 1-5	IGKV1-5	immune response
P01602	0.8656	NO	-0.0145984	9.88e-05	0.00994027	-0.0245387	-0.0046581	no	-0.0344789	0.00528214	no	Immunoglobulin kappa variable 1-5	IGKV1-5	immune response
P01602	0.8656	O3	0.017651	0.00010982	0.0104797	0.00717133	0.0281307	no	-0.0033084	0.0386104	no	Immunoglobulin kappa variable 1-5	IGKV1-5	immune response
P01602	0.8656	PM10	-0.0067772	8.46e-05	0.0091953	-0.0159725	0.00241809	no	-0.0251678	0.0116134	no	Immunoglobulin kappa variable 1-5	IGKV1-5	immune response
P01602	0.8656	SO2	-0.0079732	6e-05	0.00774581	-0.015719	-0.0002274	no	-0.0234648	0.00751845	no	Immunoglobulin kappa variable 1-5	IGKV1-5	immune response
P01602	0.8656	NO3_C	0.0164045	0.00012164	0.0110291	0.00537545	0.0274336	no	-0.0056536	0.0384627	no	Immunoglobulin kappa variable 1-5	IGKV1-5	immune response
P01602	0.8656	NO3_F	-0.0030261	7.18e-05	0.00847084	-0.0114969	0.00544474	no	-0.0199678	0.0139156	no	Immunoglobulin kappa variable 1-5	IGKV1-5	immune response
P01602	0.8656	logsmok	0.020134	0.00014698	0.0121234	0.00801066	0.0322574	no	-0.0041127	0.0443807	no	Immunoglobulin kappa variable 1-5	IGKV1-5	immune response
P01619	0.0792	PM25	-0.0002592	1.11e-05	0.00333466	-0.0035939	0.00307544	no	-0.0069285	0.0064101	no	Immunoglobulin kappa variable 3-20	IGKV3-20	immune response
P01619	0.0792	NO2	-0.0007539	1.41e-05	0.0037587	-0.0045126	0.00300477	no	-0.0082713	0.00676347	no	Immunoglobulin kappa variable 3-20	IGKV3-20	immune response
P01619	0.0792	NO	-0.0008435	1.64e-05	0.00404595	-0.0048894	0.00320246	no	-0.0089354	0.0072484	no	Immunoglobulin kappa variable 3-20	IGKV3-20	immune response
P01619	0.0792	O3	0.00056014	9.15e-06	0.00302506	-0.0024649	0.0035852	no	-0.00549	0.00661026	no	Immunoglobulin kappa variable 3-20	IGKV3-20	immune response
P01619	0.0792	PM10	-0.0004338	1.54e-05	0.00392079	-0.0043546	0.00348694	no	-0.0082754	0.00740773	no	Immunoglobulin kappa variable 3-20	IGKV3-20	immune response
P01619	0.0792	SO2	0.00011155	4.63e-06	0.00215259	-0.002041	0.00226414	no	-0.0041936	0.00441673	no	Immunoglobulin kappa variable 3-20	IGKV3-20	immune response
P01619	0.0792	NO3_C	0.00060181	1.66e-05	0.00407447	-0.0034727	0.00467628	no	-0.0075471	0.00875075	no	Immunoglobulin kappa variable 3-20	IGKV3-20	immune response
P01619	0.0792	NO3_F	-0.0001932	1.13e-05	0.00335532	-0.0035485	0.0031621	no	-0.0069039	0.00651742	no	Immunoglobulin kappa variable 3-20	IGKV3-20	immune response
P01619	0.0792	logsmok	0.00211977	6.85e-05	0.00827367	-0.0061539	0.0103934	no	-0.0144276	0.0186671	no	Immunoglobulin kappa variable 3-20	IGKV3-20	immune response
P01700	0.0216	PM25	-0.0001595	3.11e-06	0.00176377	-0.0019233	0.00160422	no	-0.0036871	0.00336799	no	Immunoglobulin lambda variable 1-47	IGLV1-47	immune response
P01700	0.0216	NO2	-0.0001151	2.6e-06	0.00161213	-0.0017272	0.00149701	no	-0.0033394	0.00310914	no	Immunoglobulin lambda variable 1-47	IGLV1-47	immune response
P01700	0.0216	NO	-0.000188	3.42e-06	0.00184896	-0.002037	0.00166096	no	-0.0038859	0.00350991	no	Immunoglobulin lambda variable 1-47	IGLV1-47	immune response
P01700	0.0216	O3	-0.0001292	3.14e-06	0.00177327	-0.0019024	0.00164411	no	-0.0036757	0.00341738	no	Immunoglobulin lambda variable 1-47	IGLV1-47	immune response
P01700	0.0216	PM10	-0.0002893	5.34e-06	0.00231023	-0.0025996	0.0020209	no	-0.0049098	0.00433114	no	Immunoglobulin lambda variable 1-47	IGLV1-47	immune response
P01700	0.0216	SO2	-0.0001005	1.41e-06	0.00118634	-0.0012868	0.00108585	no	-0.0024732	0.00227219	no	Immunoglobulin lambda variable 1-47	IGLV1-47	immune response
P01700	0.0216	NO3_C	-0.0001005	1.58e-06	0.00125648	-0.001357	0.00115597	no	-0.0026135	0.00241246	no	Immunoglobulin lambda variable 1-47	IGLV1-47	immune response
P01700	0.0216	NO3_F	-2.52e-05	1.58e-06	0.00125521	-0.0012804	0.00123005	no	-0.0025356	0.00248525	no	Immunoglobulin lambda variable 1-47	IGLV1-47	immune response
P01700	0.0216	logsmok	-2.96e-05	2.49e-06	0.00157734	-0.0016069	0.00154775	no	-0.0031843	0.00312509	no	Immunoglobulin lambda variable 1-47	IGLV1-47	immune response
P01701	0.2128	PM25	0.00088029	1.85e-05	0.00430289	-0.0034226	0.00518319	no	-0.0077255	0.00948608	no	Immunoglobulin lambda variable 1-51	IGLV1-51	immune response
P01701	0.2128	NO2	0.00107165	1.86e-05	0.00431443	-0.0032428	0.00538608	no	-0.0075572	0.00970052	no	Immunoglobulin lambda variable 1-51	IGLV1-51	immune response
P01701	0.2128	NO	0.00112381	1.88e-05	0.00433195	-0.0032081	0.00545576	no	-0.0075401	0.00978771	no	Immunoglobulin lambda variable 1-51	IGLV1-51	immune response
P01701	0.2128	O3	0.00247645	3.58e-05	0.00598249	-0.003506	0.00845894	no	-0.0094885	0.0144414	no	Immunoglobulin lambda variable 1-51	IGLV1-51	immune response
P01701	0.2128	PM10	0.00279353	4.6e-05	0.00678273	-0.0039892	0.00957626	no	-0.0107719	0.016359	no	Immunoglobulin lambda variable 1-51	IGLV1-51	immune response
P01701	0.2128	SO2	-0.0014577	1.85e-05	0.00430614	-0.0057638	0.00284844	no	-0.01007	0.00715459	no	Immunoglobulin lambda variable 1-51	IGLV1-51	immune response
P01701	0.2128	NO3_C	0.00232134	3.89e-05	0.00623345	-0.0039121	0.00855479	no	-0.0101455	0.0147882	no	Immunoglobulin lambda variable 1-51	IGLV1-51	immune response
P01701	0.2128	NO3_F	0.0004441	1.44e-05	0.0037977	-0.0033536	0.0042418	no	-0.0071513	0.0080395	no	Immunoglobulin lambda variable 1-51	IGLV1-51	immune response
P01701	0.2128	logsmok	0.00321864	5.59e-05	0.00747919	-0.0042606	0.0106978	no	-0.0117397	0.018177	no	Immunoglobulin lambda variable 1-51	IGLV1-51	immune response
P01703	0.9888	PM25	0.0295151	8.39e-05	0.00916143	0.0203537	0.0386765	yes	0.0111922	0.0478379	yes	Immunoglobulin lambda variable 1-40	IGLV1-40	immune response
P01703	0.9888	NO2	0.0168902	7.38e-05	0.00858819	0.008302	0.0254784	yes	-0.0002862	0.0340666	no	Immunoglobulin lambda variable 1-40	IGLV1-40	immune response
P01703	0.9888	NO	0.0155198	7.39e-05	0.00859728	0.00692254	0.0241171	yes	-0.0016747	0.0327144	no	Immunoglobulin lambda variable 1-40	IGLV1-40	immune response
P01703	0.9888	O3	0.0025938	6.77e-05	0.00822612	-0.0056323	0.0108199	no	-0.0138584	0.019046	no	Immunoglobulin lambda variable 1-40	IGLV1-40	immune response
P01703	0.9888	PM10	0.0317884	8.61e-05	0.00927708	0.0225113	0.0410655	yes	0.0132342	0.0503425	yes	Immunoglobulin lambda variable 1-40	IGLV1-40	immune response
P01703	0.9888	SO2	0.00546361	4.94e-05	0.00702889	-0.0015653	0.0124925	no	-0.0085942	0.0195214	no	Immunoglobulin lambda variable 1-40	IGLV1-40	immune response
P01703	0.9888	NO3_C	0.0258283	9.02e-05	0.00949573	0.0163326	0.0353241	yes	0.00683689	0.0448198	yes	Immunoglobulin lambda variable 1-40	IGLV1-40	immune response
P01703	0.9888	NO3_F	0.0305193	7.97e-05	0.00892994	0.0215893	0.0394492	yes	0.0126594	0.0483791	yes	Immunoglobulin lambda variable 1-40	IGLV1-40	immune response
P01703	0.9888	logsmok	0.0210239	8.57e-05	0.00925489	0.0117691	0.0302788	yes	0.00251417	0.0395337	yes	Immunoglobulin lambda variable 1-40	IGLV1-40	immune response
P01705	0.0032	PM25	3.37e-05	6.15e-07	0.00078403	-0.0007504	0.00081768	no	-0.0015344	0.00160171	no	Immunoglobulin lambda variable 2-23	IGLV2-23	immune response
P01705	0.0032	NO2	5.46e-05	1.31e-06	0.00114405	-0.0010895	0.00119866	no	-0.0022335	0.00234271	no	Immunoglobulin lambda variable 2-23	IGLV2-23	immune response
P01705	0.0032	NO	6.4e-05	1.56e-06	0.0012473	-0.0011833	0.00131134	no	-0.0024306	0.00255863	no	Immunoglobulin lambda variable 2-23	IGLV2-23	immune response
P01705	0.0032	O3	-4.05e-05	6.7e-07	0.00081834	-0.0008588	0.00077786	no	-0.0016772	0.0015962	no	Immunoglobulin lambda variable 2-23	IGLV2-23	immune response
P01705	0.0032	PM10	2.91e-05	5.24e-07	0.0007237	-0.0006946	0.00075277	no	-0.0014183	0.00147646	no	Immunoglobulin lambda variable 2-23	IGLV2-23	immune response
P01705	0.0032	SO2	4.63e-06	1.77e-07	0.00042048	-0.0004158	0.00042511	no	-0.0008363	0.00084559	no	Immunoglobulin lambda variable 2-23	IGLV2-23	immune response
P01705	0.0032	NO3_C	-3.61e-05	4.72e-07	0.00068703	-0.0007231	0.00065094	no	-0.0014102	0.00133798	no	Immunoglobulin lambda variable 2-23	IGLV2-23	immune response
P01705	0.0032	NO3_F	5.53e-06	6.77e-08	0.00026017	-0.0002546	0.0002657	no	-0.0005148	0.00052587	no	Immunoglobulin lambda variable 2-23	IGLV2-23	immune response
P01705	0.0032	logsmok	-2.81e-05	5.44e-07	0.00073743	-0.0007656	0.00070929	no	-0.001503	0.00144672	no	Immunoglobulin lambda variable 2-23	IGLV2-23	immune response
P01706	0.2608	PM25	0.00164666	2.5e-05	0.00499862	-0.003352	0.00664528	no	-0.0083506	0.0116439	no	Immunoglobulin lambda variable 2-11	IGLV2-11	immune response
P01706	0.2608	NO2	0.00428776	6.84e-05	0.00826825	-0.0039805	0.012556	no	-0.0122487	0.0208243	no	Immunoglobulin lambda variable 2-11	IGLV2-11	immune response
P01706	0.2608	NO	0.00446684	7.37e-05	0.00858716	-0.0041203	0.013054	no	-0.0127075	0.0216412	no	Immunoglobulin lambda variable 2-11	IGLV2-11	immune response
P01706	0.2608	O3	-0.0032629	4.68e-05	0.00684131	-0.0101043	0.00357836	no	-0.0169456	0.0104197	no	Immunoglobulin lambda variable 2-11	IGLV2-11	immune response
P01706	0.2608	PM10	0.00320042	4.76e-05	0.00690219	-0.0037018	0.0101026	no	-0.010604	0.0170048	no	Immunoglobulin lambda variable 2-11	IGLV2-11	immune response
P01706	0.2608	SO2	-0.0008386	1.43e-05	0.00378203	-0.0046207	0.0029434	no	-0.0084027	0.00672544	no	Immunoglobulin lambda variable 2-11	IGLV2-11	immune response
P01706	0.2608	NO3_C	-0.0020689	3.27e-05	0.00572274	-0.0077917	0.00365382	no	-0.0135144	0.00937657	no	Immunoglobulin lambda variable 2-11	IGLV2-11	immune response
P01706	0.2608	NO3_F	-0.0019514	2.65e-05	0.00514888	-0.0071003	0.00319749	no	-0.0122491	0.00834637	no	Immunoglobulin lambda variable 2-11	IGLV2-11	immune response
P01706	0.2608	logsmok	-0.0027547	4.16e-05	0.00644648	-0.0092012	0.00369181	no	-0.0156476	0.0101383	no	Immunoglobulin lambda variable 2-11	IGLV2-11	immune response
P01709	0.9984	PM25	0.00353577	6.67e-05	0.00816812	-0.0046324	0.0117039	no	-0.0128005	0.019872	no	Immunoglobulin lambda variable 2-8	IGLV2-8	immune response
P01709	0.9984	NO2	0.0143967	6.73e-05	0.00820622	0.00619048	0.0226029	yes	-0.0020157	0.0308091	no	Immunoglobulin lambda variable 2-8	IGLV2-8	immune response
P01709	0.9984	NO	0.0179383	7.01e-05	0.0083738	0.00956453	0.0263121	yes	0.00119073	0.0346859	yes	Immunoglobulin lambda variable 2-8	IGLV2-8	immune response
P01709	0.9984	O3	-0.0047903	6.87e-05	0.00828784	-0.0130781	0.00349757	no	-0.021366	0.0117854	no	Immunoglobulin lambda variable 2-8	IGLV2-8	immune response
P01709	0.9984	PM10	0.00739787	7.37e-05	0.00858616	-0.0011883	0.015984	no	-0.0097745	0.0245702	no	Immunoglobulin lambda variable 2-8	IGLV2-8	immune response
P01709	0.9984	SO2	-0.0159671	5.41e-05	0.00735262	-0.0233197	-0.0086145	yes	-0.0306723	-0.0012618	yes	Immunoglobulin lambda variable 2-8	IGLV2-8	immune response
P01709	0.9984	NO3_C	-0.0197431	8.5e-05	0.00921912	-0.0289622	-0.010524	yes	-0.0381813	-0.0013048	yes	Immunoglobulin lambda variable 2-8	IGLV2-8	immune response
P01709	0.9984	NO3_F	-0.0100664	6.85e-05	0.00827713	-0.0183436	-0.0017893	yes	-0.0266207	0.00648781	no	Immunoglobulin lambda variable 2-8	IGLV2-8	immune response
P01709	0.9984	logsmok	-0.0248115	9.01e-05	0.00949238	-0.0343038	-0.0153191	yes	-0.0437962	-0.0058267	yes	Immunoglobulin lambda variable 2-8	IGLV2-8	immune response
P01714	0.8456	PM25	-0.0122818	8.62e-05	0.00928355	-0.0215654	-0.0029983	no	-0.0308489	0.00628527	no	Immunoglobulin lambda variable 3-19	IGLV3-19	immune response
P01714	0.8456	NO2	-0.0188001	0.00011596	0.0107683	-0.0295684	-0.0080318	no	-0.0403367	0.00273646	no	Immunoglobulin lambda variable 3-19	IGLV3-19	immune response
P01714	0.8456	NO	-0.0197927	0.0001241	0.0111402	-0.0309329	-0.0086525	no	-0.0420731	0.00248766	no	Immunoglobulin lambda variable 3-19	IGLV3-19	immune response
P01714	0.8456	O3	0.0185421	0.00011519	0.0107324	0.00780966	0.0292745	no	-0.0029228	0.040007	no	Immunoglobulin lambda variable 3-19	IGLV3-19	immune response
P01714	0.8456	PM10	-0.0104869	8.07e-05	0.00898349	-0.0194704	-0.0015034	no	-0.0284539	0.00748006	no	Immunoglobulin lambda variable 3-19	IGLV3-19	immune response
P01714	0.8456	SO2	-0.0011526	3.84e-05	0.00619553	-0.0073482	0.00504288	no	-0.0135437	0.0112384	no	Immunoglobulin lambda variable 3-19	IGLV3-19	immune response
P01714	0.8456	NO3_C	0.0168806	0.00012534	0.0111955	0.00568507	0.0280761	no	-0.0055104	0.0392716	no	Immunoglobulin lambda variable 3-19	IGLV3-19	immune response
P01714	0.8456	NO3_F	-0.0002737	5.89e-05	0.00767241	-0.0079461	0.00739868	no	-0.0156186	0.0150711	no	Immunoglobulin lambda variable 3-19	IGLV3-19	immune response
P01714	0.8456	logsmok	0.00092748	6.49e-05	0.00805884	-0.0071314	0.00898632	no	-0.0151902	0.0170452	no	Immunoglobulin lambda variable 3-19	IGLV3-19	immune response
P01718	0.0016	PM25	-1.37e-05	1.2e-07	0.00034654	-0.0003603	0.0003328	no	-0.0007068	0.00067935	no	Immunoglobulin lambda variable 3-27	IGLV3-27	immune response
P01718	0.0016	NO2	-7.88e-06	6.24e-08	0.00024977	-0.0002577	0.00024189	no	-0.0005074	0.00049167	no	Immunoglobulin lambda variable 3-27	IGLV3-27	immune response
P01718	0.0016	NO	-7.76e-06	8.04e-08	0.00028363	-0.0002914	0.00027587	no	-0.000575	0.0005595	no	Immunoglobulin lambda variable 3-27	IGLV3-27	immune response
P01718	0.0016	O3	-2.45e-06	6.27e-08	0.00025032	-0.0002528	0.00024786	no	-0.0005031	0.00049818	no	Immunoglobulin lambda variable 3-27	IGLV3-27	immune response
P01718	0.0016	PM10	-2.09e-05	2.73e-07	0.00052279	-0.0005437	0.00050191	no	-0.0010664	0.00102469	no	Immunoglobulin lambda variable 3-27	IGLV3-27	immune response
P01718	0.0016	SO2	5.87e-06	2.84e-08	0.00016851	-0.0001626	0.00017438	no	-0.0003311	0.00034288	no	Immunoglobulin lambda variable 3-27	IGLV3-27	immune response
P01718	0.0016	NO3_C	-1.42e-05	1.26e-07	0.00035501	-0.0003692	0.0003408	no	-0.0007242	0.00069581	no	Immunoglobulin lambda variable 3-27	IGLV3-27	immune response
P01718	0.0016	NO3_F	-9.99e-06	6.42e-08	0.00025343	-0.0002634	0.00024345	no	-0.0005169	0.00049688	no	Immunoglobulin lambda variable 3-27	IGLV3-27	immune response
P01718	0.0016	logsmok	-8.35e-06	4.51e-08	0.00021226	-0.0002206	0.00020392	no	-0.0004329	0.00041618	no	Immunoglobulin lambda variable 3-27	IGLV3-27	immune response
P01742	1	PM25	-0.0168219	7.31e-05	0.00854868	-0.0253705	-0.0082732	yes	-0.0339192	0.0002755	no	Immunoglobulin heavy variable 1-69	IGHV1-69	immune response
P01742	1	NO2	-0.0145625	6.91e-05	0.008311	-0.0228735	-0.0062515	yes	-0.0311845	0.00205953	no	Immunoglobulin heavy variable 1-69	IGHV1-69	immune response
P01742	1	NO	-0.0155069	7.06e-05	0.00839976	-0.0239066	-0.0071071	yes	-0.0323064	0.00129265	no	Immunoglobulin heavy variable 1-69	IGHV1-69	immune response
P01742	1	O3	0.0157774	6.83e-05	0.00826184	0.00751558	0.0240393	yes	-0.0007463	0.0323011	no	Immunoglobulin heavy variable 1-69	IGHV1-69	immune response
P01742	1	PM10	-0.0102536	7.49e-05	0.00865357	-0.0189072	-0.0016	yes	-0.0275607	0.00705357	no	Immunoglobulin heavy variable 1-69	IGHV1-69	immune response
P01742	1	SO2	-0.0081166	5.44e-05	0.0073773	-0.0154939	-0.0007393	yes	-0.0228712	0.00663799	no	Immunoglobulin heavy variable 1-69	IGHV1-69	immune response
P01742	1	NO3_C	0.0102987	8.73e-05	0.00934558	0.00095308	0.0196442	yes	-0.0083925	0.0289898	no	Immunoglobulin heavy variable 1-69	IGHV1-69	immune response
P01742	1	NO3_F	-0.0103276	7.32e-05	0.00855421	-0.0188818	-0.0017734	yes	-0.027436	0.00678084	no	Immunoglobulin heavy variable 1-69	IGHV1-69	immune response
P01742	1	logsmok	0.0489274	8.84e-05	0.00940277	0.0395246	0.0583301	yes	0.0301218	0.0677329	yes	Immunoglobulin heavy variable 1-69	IGHV1-69	immune response
P01743	0.1008	PM25	-0.0018989	3.79e-05	0.00615526	-0.0080541	0.00425638	no	-0.0142094	0.0104116	no	Immunoglobulin heavy variable 1-46	IGHV1-46	immune response
P01743	0.1008	NO2	-0.0001925	6.05e-06	0.00245977	-0.0026523	0.00226722	no	-0.0051121	0.00472699	no	Immunoglobulin heavy variable 1-46	IGHV1-46	immune response
P01743	0.1008	NO	-0.0001662	5.97e-06	0.00244295	-0.0026091	0.00227676	no	-0.0050521	0.00471971	no	Immunoglobulin heavy variable 1-46	IGHV1-46	immune response
P01743	0.1008	O3	-0.0004641	7.21e-06	0.00268589	-0.00315	0.00222181	no	-0.0058359	0.0049077	no	Immunoglobulin heavy variable 1-46	IGHV1-46	immune response
P01743	0.1008	PM10	-0.0017565	3.54e-05	0.00594897	-0.0077055	0.00419248	no	-0.0136544	0.0101414	no	Immunoglobulin heavy variable 1-46	IGHV1-46	immune response
P01743	0.1008	SO2	-0.0006241	7.95e-06	0.00281919	-0.0034433	0.00219507	no	-0.0062625	0.00501426	no	Immunoglobulin heavy variable 1-46	IGHV1-46	immune response
P01743	0.1008	NO3_C	-0.0018596	3.75e-05	0.00612372	-0.0079833	0.0042641	no	-0.0141071	0.0103878	no	Immunoglobulin heavy variable 1-46	IGHV1-46	immune response
P01743	0.1008	NO3_F	-0.0021678	4.69e-05	0.00684576	-0.0090135	0.00467796	no	-0.0158593	0.0115237	no	Immunoglobulin heavy variable 1-46	IGHV1-46	immune response
P01743	0.1008	logsmok	-0.0010462	1.65e-05	0.00405641	-0.0051026	0.00301022	no	-0.009159	0.00706663	no	Immunoglobulin heavy variable 1-46	IGHV1-46	immune response
P01762	0.6264	PM25	0.00954827	9.04e-05	0.00950772	4.05e-05	0.019056	no	-0.0094672	0.0285637	no	Immunoglobulin heavy variable 3-11	IGHV3-11	immune response
P01762	0.6264	NO2	0.0124407	0.00012861	0.0113406	0.00110011	0.0237814	no	-0.0102405	0.035122	no	Immunoglobulin heavy variable 3-11	IGHV3-11	immune response
P01762	0.6264	NO	0.0109876	0.00010874	0.0104281	0.00055954	0.0214157	no	-0.0098685	0.0318438	no	Immunoglobulin heavy variable 3-11	IGHV3-11	immune response
P01762	0.6264	O3	-0.0074661	7.27e-05	0.00852417	-0.0159903	0.00105803	no	-0.0245145	0.0095822	no	Immunoglobulin heavy variable 3-11	IGHV3-11	immune response
P01762	0.6264	PM10	0.0126468	0.00013438	0.0115923	0.00105449	0.0242392	no	-0.0105379	0.0358315	no	Immunoglobulin heavy variable 3-11	IGHV3-11	immune response
P01762	0.6264	SO2	0.00030248	2.77e-05	0.00526562	-0.0049631	0.00556811	no	-0.0102288	0.0108337	no	Immunoglobulin heavy variable 3-11	IGHV3-11	immune response
P01762	0.6264	NO3_C	0.0010785	4.53e-05	0.00673234	-0.0056538	0.00781084	no	-0.0123862	0.0145432	no	Immunoglobulin heavy variable 3-11	IGHV3-11	immune response
P01762	0.6264	NO3_F	0.00329727	4.2e-05	0.00647953	-0.0031823	0.00977681	no	-0.0096618	0.0162563	no	Immunoglobulin heavy variable 3-11	IGHV3-11	immune response
P01762	0.6264	logsmok	0.00798636	7.92e-05	0.00889818	-0.0009118	0.0168846	no	-0.00981	0.0257827	no	Immunoglobulin heavy variable 3-11	IGHV3-11	immune response
P01766	0.5288	PM25	-0.0083579	9.07e-05	0.00952292	-0.0178808	0.00116501	no	-0.0274038	0.0106879	no	Immunoglobulin heavy variable 3-13	IGHV3-13	immune response
P01766	0.5288	NO2	-0.0102573	0.00012333	0.0111054	-0.0213627	0.00084813	no	-0.0324681	0.0119535	no	Immunoglobulin heavy variable 3-13	IGHV3-13	immune response
P01766	0.5288	NO	-0.0119382	0.00015571	0.0124784	-0.0244166	0.00054012	no	-0.036895	0.0130185	no	Immunoglobulin heavy variable 3-13	IGHV3-13	immune response
P01766	0.5288	O3	0.0086747	0.00010075	0.0100372	-0.0013625	0.0187119	no	-0.0113997	0.0287491	no	Immunoglobulin heavy variable 3-13	IGHV3-13	immune response
P01766	0.5288	PM10	-0.0096056	0.000114	0.0106769	-0.0202824	0.0010713	no	-0.0309593	0.0117482	no	Immunoglobulin heavy variable 3-13	IGHV3-13	immune response
P01766	0.5288	SO2	-0.0006254	2.41e-05	0.00490811	-0.0055336	0.00428267	no	-0.0104417	0.00919078	no	Immunoglobulin heavy variable 3-13	IGHV3-13	immune response
P01766	0.5288	NO3_C	0.00368833	5.16e-05	0.0071861	-0.0034978	0.0108744	no	-0.0106839	0.0180605	no	Immunoglobulin heavy variable 3-13	IGHV3-13	immune response
P01766	0.5288	NO3_F	-0.0026251	3.47e-05	0.00589353	-0.0085186	0.00326846	no	-0.0144121	0.00916199	no	Immunoglobulin heavy variable 3-13	IGHV3-13	immune response
P01766	0.5288	logsmok	0.0029151	4.67e-05	0.00683219	-0.0039171	0.00974728	no	-0.0107493	0.0165795	no	Immunoglobulin heavy variable 3-13	IGHV3-13	immune response
P01780	0.9992	PM25	0.0429384	9.71e-05	0.00985362	0.0330848	0.052792	yes	0.0232311	0.0626456	yes	Immunoglobulin heavy variable 3-7	IGHV3-7	immune response
P01780	0.9992	NO2	0.0246621	9.15e-05	0.00956394	0.0150982	0.0342261	yes	0.00553424	0.04379	yes	Immunoglobulin heavy variable 3-7	IGHV3-7	immune response
P01780	0.9992	NO	0.018831	8.92e-05	0.00944318	0.00938781	0.0282742	yes	-5.54e-05	0.0377173	no	Immunoglobulin heavy variable 3-7	IGHV3-7	immune response
P01780	0.9992	O3	-0.0152033	8.72e-05	0.00933745	-0.0245408	-0.0058659	yes	-0.0338782	0.0034716	no	Immunoglobulin heavy variable 3-7	IGHV3-7	immune response
P01780	0.9992	PM10	0.0318796	0.00010181	0.0100902	0.0217894	0.0419698	yes	0.0116993	0.05206	yes	Immunoglobulin heavy variable 3-7	IGHV3-7	immune response
P01780	0.9992	SO2	0.0227527	7.37e-05	0.00858214	0.0141706	0.0313348	yes	0.00558842	0.039917	yes	Immunoglobulin heavy variable 3-7	IGHV3-7	immune response
P01780	0.9992	NO3_C	0.0256598	0.00011072	0.0105222	0.0151377	0.036182	yes	0.00461553	0.0467041	yes	Immunoglobulin heavy variable 3-7	IGHV3-7	immune response
P01780	0.9992	NO3_F	0.0420861	9.2e-05	0.00959339	0.0324927	0.0516795	yes	0.0228993	0.0612729	yes	Immunoglobulin heavy variable 3-7	IGHV3-7	immune response
P01780	0.9992	logsmok	0.0171267	0.0001099	0.0104835	0.00664317	0.0276102	yes	-0.0038404	0.0380938	no	Immunoglobulin heavy variable 3-7	IGHV3-7	immune response
P01834	0.9904	PM25	-0.0049431	0.00011685	0.0108099	-0.015753	0.00586679	no	-0.0265628	0.0166767	no	Immunoglobulin kappa constant	IGKC	immune response
P01834	0.9904	NO2	0.00449607	0.0001133	0.0106444	-0.0061483	0.0151404	no	-0.0167927	0.0257848	no	Immunoglobulin kappa constant	IGKC	immune response
P01834	0.9904	NO	0.00611449	0.0001124	0.010602	-0.0044875	0.0167165	no	-0.0150895	0.0273185	no	Immunoglobulin kappa constant	IGKC	immune response
P01834	0.9904	O3	-0.0095735	0.00011496	0.0107221	-0.0202956	0.00114867	no	-0.0310177	0.0118708	no	Immunoglobulin kappa constant	IGKC	immune response
P01834	0.9904	PM10	-0.0054823	0.00013164	0.0114733	-0.0169556	0.00599108	no	-0.0284289	0.0174644	no	Immunoglobulin kappa constant	IGKC	immune response
P01834	0.9904	SO2	-0.0017999	6.96e-05	0.00834064	-0.0101406	0.00654071	no	-0.0184812	0.0148813	no	Immunoglobulin kappa constant	IGKC	immune response
P01834	0.9904	NO3_C	-0.0223941	0.00015868	0.0125968	-0.0349908	-0.0097973	yes	-0.0475876	0.00279946	no	Immunoglobulin kappa constant	IGKC	immune response
P01834	0.9904	NO3_F	-0.0124286	0.00011978	0.0109444	-0.023373	-0.0014843	yes	-0.0343173	0.00946008	no	Immunoglobulin kappa constant	IGKC	immune response
P01834	0.9904	logsmok	-0.0636336	0.00019622	0.0140078	-0.0776414	-0.0496258	yes	-0.0916492	-0.035618	yes	Immunoglobulin kappa constant	IGKC	immune response
P02042	1	PM25	-0.0067047	0.00010442	0.0102184	-0.016923	0.00351373	no	-0.0271414	0.0137321	no	Hemoglobin subunit delta	HBD	gas transport
P02042	1	NO2	-0.004523	0.00010023	0.0100113	-0.0145343	0.00548828	no	-0.0245456	0.0154996	no	Hemoglobin subunit delta	HBD	gas transport
P02042	1	NO	-0.0096392	0.00010523	0.0102584	-0.0198976	0.0006192	no	-0.030156	0.0108776	no	Hemoglobin subunit delta	HBD	gas transport
P02042	1	O3	0.00978491	9.66e-05	0.009829	-4.41e-05	0.0196139	no	-0.0098731	0.0294429	no	Hemoglobin subunit delta	HBD	gas transport
P02042	1	PM10	-0.0031889	0.00010971	0.0104741	-0.013663	0.00728517	no	-0.0241371	0.0177593	no	Hemoglobin subunit delta	HBD	gas transport
P02042	1	SO2	-0.0059748	7.31e-05	0.00855019	-0.0145249	0.00257543	no	-0.0230751	0.0111256	no	Hemoglobin subunit delta	HBD	gas transport
P02042	1	NO3_C	0.0169183	0.00011467	0.0107084	0.00620988	0.0276267	yes	-0.0044985	0.0383351	no	Hemoglobin subunit delta	HBD	gas transport
P02042	1	NO3_F	-0.0184511	0.00010371	0.0101839	-0.0286349	-0.0082672	yes	-0.0388188	0.00191668	no	Hemoglobin subunit delta	HBD	gas transport
P02042	1	logsmok	-0.0150893	0.00013541	0.0116364	-0.0267258	-0.0034529	yes	-0.0383622	0.00818352	no	Hemoglobin subunit delta	HBD	gas transport
P02647	0.9368	PM25	-0.0004645	7.55e-05	0.00868636	-0.0091508	0.00822187	no	-0.0178372	0.0169082	no	Apolipoprotein A-I	APOA1	metabolism
P02647	0.9368	NO2	-0.0103012	7.19e-05	0.00848076	-0.0187819	-0.0018204	no	-0.0272627	0.00666036	no	Apolipoprotein A-I	APOA1	metabolism
P02647	0.9368	NO	-0.0084017	6.99e-05	0.00836046	-0.0167622	-4.12e-05	no	-0.0251226	0.00831922	no	Apolipoprotein A-I	APOA1	metabolism
P02647	0.9368	O3	0.00890891	7.37e-05	0.00858273	0.00032618	0.0174917	no	-0.0082565	0.0260744	no	Apolipoprotein A-I	APOA1	metabolism
P02647	0.9368	PM10	0.00057618	7.77e-05	0.00881482	-0.0082386	0.00939099	no	-0.0170535	0.0182058	no	Apolipoprotein A-I	APOA1	metabolism
P02647	0.9368	SO2	-0.0101118	6.45e-05	0.00803337	-0.0181452	-0.0020784	no	-0.0261786	0.00595493	no	Apolipoprotein A-I	APOA1	metabolism
P02647	0.9368	NO3_C	0.0174863	0.00011557	0.0107505	0.0067357	0.0282368	no	-0.0040148	0.0389874	no	Apolipoprotein A-I	APOA1	metabolism
P02647	0.9368	NO3_F	-0.0024104	8.08e-05	0.00899023	-0.0114006	0.00657986	no	-0.0203908	0.0155701	no	Apolipoprotein A-I	APOA1	metabolism
P02647	0.9368	logsmok	-0.0161672	0.00011593	0.010767	-0.0269342	-0.0054003	no	-0.0377011	0.00536668	no	Apolipoprotein A-I	APOA1	metabolism
P02649	0.0024	PM25	-4.09e-05	7.2e-07	0.00084877	-0.0008897	0.00080786	no	-0.0017384	0.00165663	no	Apolipoprotein E	APOE	metabolism
P02649	0.0024	NO2	-3.77e-05	6.45e-07	0.00080281	-0.0008405	0.00076512	no	-0.0016433	0.00156793	no	Apolipoprotein E	APOE	metabolism
P02649	0.0024	NO	-3.15e-05	4.88e-07	0.00069856	-0.00073	0.0006671	no	-0.0014286	0.00136567	no	Apolipoprotein E	APOE	metabolism
P02649	0.0024	O3	2.18e-05	2.17e-07	0.00046614	-0.0004444	0.00048792	no	-0.0009105	0.00095406	no	Apolipoprotein E	APOE	metabolism
P02649	0.0024	PM10	-4.03e-05	7.03e-07	0.00083844	-0.0008788	0.00079811	no	-0.0017172	0.00163654	no	Apolipoprotein E	APOE	metabolism
P02649	0.0024	SO2	-1.93e-05	2.68e-07	0.00051745	-0.0005368	0.00049812	no	-0.0010542	0.00101557	no	Apolipoprotein E	APOE	metabolism
P02649	0.0024	NO3_C	-3.8e-05	6.53e-07	0.00080807	-0.0008461	0.00077003	no	-0.0016542	0.0015781	no	Apolipoprotein E	APOE	metabolism
P02649	0.0024	NO3_F	-2.93e-05	3.63e-07	0.00060285	-0.0006322	0.00057353	no	-0.001235	0.00117638	no	Apolipoprotein E	APOE	metabolism
P02649	0.0024	logsmok	2.17e-06	2.55e-08	0.00015971	-0.0001575	0.00016188	no	-0.0003172	0.00032159	no	Apolipoprotein E	APOE	metabolism
P02671	1	PM25	0.0543272	6.34e-05	0.00796227	0.046365	0.0622895	yes	0.0384027	0.0702518	yes	Fibrinogen alpha chain	FGA	coagulation
P02671	1	NO2	0.108279	6.57e-05	0.00810842	0.10017	0.116387	yes	0.0920618	0.124495	yes	Fibrinogen alpha chain	FGA	coagulation
P02671	1	NO	0.12192	6.64e-05	0.00814925	0.113771	0.13007	yes	0.105622	0.138219	yes	Fibrinogen alpha chain	FGA	coagulation
P02671	1	O3	-0.0349594	6.68e-05	0.00817137	-0.0431308	-0.0267881	yes	-0.0513022	-0.0186167	yes	Fibrinogen alpha chain	FGA	coagulation
P02671	1	PM10	0.0801941	7.12e-05	0.00843647	0.0717576	0.0886306	yes	0.0633211	0.097067	yes	Fibrinogen alpha chain	FGA	coagulation
P02671	1	SO2	-0.0287225	5.63e-05	0.00750433	-0.0362268	-0.0212182	yes	-0.0437312	-0.0137139	yes	Fibrinogen alpha chain	FGA	coagulation
P02671	1	NO3_C	-0.0747308	7.48e-05	0.00864674	-0.0833775	-0.0660841	yes	-0.0920243	-0.0574373	yes	Fibrinogen alpha chain	FGA	coagulation
P02671	1	NO3_F	-0.0049067	6.07e-05	0.00778903	-0.0126957	0.00288232	no	-0.0204848	0.0106714	no	Fibrinogen alpha chain	FGA	coagulation
P02671	1	logsmok	-0.0144325	7.25e-05	0.00851445	-0.022947	-0.005918	yes	-0.0314614	0.00259641	no	Fibrinogen alpha chain	FGA	coagulation
P02743	0.8712	PM25	-0.0316588	0.00023044	0.0151801	-0.046839	-0.0164787	no	-0.0620191	-0.0012985	no	Serum amyloid P-component	APCS	immune response
P02743	0.8712	NO2	-0.0185488	0.00012987	0.0113962	-0.0299449	-0.0071526	no	-0.0413411	0.00424351	no	Serum amyloid P-component	APCS	immune response
P02743	0.8712	NO	-0.0151754	0.00011291	0.010626	-0.0258014	-0.0045494	no	-0.0364274	0.00607657	no	Serum amyloid P-component	APCS	immune response
P02743	0.8712	O3	0.00712429	7.94e-05	0.0089095	-0.0017852	0.0160338	no	-0.0106947	0.0249433	no	Serum amyloid P-component	APCS	immune response
P02743	0.8712	PM10	-0.027175	0.00018975	0.0137748	-0.0409498	-0.0134002	no	-0.0547246	0.00037458	no	Serum amyloid P-component	APCS	immune response
P02743	0.8712	SO2	-0.0177594	0.00010085	0.0100423	-0.0278017	-0.007717	no	-0.0378441	0.00232532	no	Serum amyloid P-component	APCS	immune response
P02743	0.8712	NO3_C	-0.0241595	0.00017333	0.0131656	-0.0373251	-0.0109938	no	-0.0504907	0.00217178	no	Serum amyloid P-component	APCS	immune response
P02743	0.8712	NO3_F	-0.0317652	0.00022493	0.0149977	-0.0467629	-0.0167675	no	-0.0617606	-0.0017698	no	Serum amyloid P-component	APCS	immune response
P02743	0.8712	logsmok	-0.0019147	9e-05	0.00948791	-0.0114027	0.00757317	no	-0.0208906	0.0170611	no	Serum amyloid P-component	APCS	immune response
P02747	0.9704	PM25	0.0125539	6.47e-05	0.00804299	0.00451087	0.0205969	yes	-0.0035321	0.0286399	no	Complement C1q subcomponent subunit C	C1QC	complement system
P02747	0.9704	NO2	-0.0078011	5.87e-05	0.00766413	-0.0154652	-0.000137	yes	-0.0231293	0.00752717	no	Complement C1q subcomponent subunit C	C1QC	complement system
P02747	0.9704	NO	-0.0111092	6.11e-05	0.00781932	-0.0189286	-0.0032899	yes	-0.0267479	0.00452942	no	Complement C1q subcomponent subunit C	C1QC	complement system
P02747	0.9704	O3	0.00721348	5.53e-05	0.00743644	-0.000223	0.0146499	no	-0.0076594	0.0220864	no	Complement C1q subcomponent subunit C	C1QC	complement system
P02747	0.9704	PM10	0.00572364	6.25e-05	0.00790339	-0.0021798	0.013627	no	-0.0100831	0.0215304	no	Complement C1q subcomponent subunit C	C1QC	complement system
P02747	0.9704	SO2	0.010453	4.53e-05	0.00672813	0.00372486	0.0171811	yes	-0.0030033	0.0239092	no	Complement C1q subcomponent subunit C	C1QC	complement system
P02747	0.9704	NO3_C	0.0296596	9.87e-05	0.00993352	0.0197261	0.0395932	yes	0.00979261	0.0495267	yes	Complement C1q subcomponent subunit C	C1QC	complement system
P02747	0.9704	NO3_F	0.0240657	7.8e-05	0.00883031	0.0152354	0.032896	yes	0.00640505	0.0417263	yes	Complement C1q subcomponent subunit C	C1QC	complement system
P02747	0.9704	logsmok	0.00765829	6.81e-05	0.00825209	-0.0005938	0.0159104	no	-0.0088459	0.0241625	no	Complement C1q subcomponent subunit C	C1QC	complement system
P02748	1	PM25	-0.0063429	8.01e-05	0.00894971	-0.0152926	0.00260686	no	-0.0242423	0.0115566	no	Complement component C9	C9	complement system
P02748	1	NO2	-0.0244467	7.19e-05	0.00848056	-0.0329273	-0.0159662	yes	-0.0414079	-0.0074856	yes	Complement component C9	C9	complement system
P02748	1	NO	-0.0278327	7.39e-05	0.00859431	-0.036427	-0.0192384	yes	-0.0450213	-0.010644	yes	Complement component C9	C9	complement system
P02748	1	O3	0.0185617	7.53e-05	0.00867811	0.00988358	0.0272398	yes	0.00120548	0.0359179	yes	Complement component C9	C9	complement system
P02748	1	PM10	-0.0075386	8.47e-05	0.00920595	-0.0167445	0.0016674	no	-0.0259505	0.0108734	no	Complement component C9	C9	complement system
P02748	1	SO2	0.00328177	5.18e-05	0.00719838	-0.0039166	0.0104802	no	-0.011115	0.0176785	no	Complement component C9	C9	complement system
P02748	1	NO3_C	0.0320486	0.00011087	0.0105293	0.0215193	0.0425779	yes	0.01099	0.0531072	yes	Complement component C9	C9	complement system
P02748	1	NO3_F	0.016443	8.43e-05	0.00918107	0.00726192	0.025624	yes	-0.0019192	0.0348051	no	Complement component C9	C9	complement system
P02748	1	logsmok	0.0573743	0.00011446	0.0106985	0.0466757	0.0680728	yes	0.0359772	0.0787713	yes	Complement component C9	C9	complement system
P02749	1	PM25	0.00328218	6.39e-05	0.00799661	-0.0047144	0.0112788	no	-0.012711	0.0192754	no	Beta-2-glycoprotein 1	APOH	coagulation
P02749	1	NO2	0.00787899	6.12e-05	0.0078238	5.52e-05	0.0157028	yes	-0.0077686	0.0235266	no	Beta-2-glycoprotein 1	APOH	coagulation
P02749	1	NO	0.00564478	6.2e-05	0.00787691	-0.0022321	0.0135217	no	-0.010109	0.0213986	no	Beta-2-glycoprotein 1	APOH	coagulation
P02749	1	O3	-0.0182141	5.93e-05	0.00770381	-0.0259179	-0.0105103	yes	-0.0336217	-0.0028065	yes	Beta-2-glycoprotein 1	APOH	coagulation
P02749	1	PM10	-0.0049194	6.84e-05	0.00827343	-0.0131928	0.00335407	no	-0.0214662	0.0116275	no	Beta-2-glycoprotein 1	APOH	coagulation
P02749	1	SO2	0.00534191	4.68e-05	0.0068376	-0.0014957	0.0121795	no	-0.0083333	0.0190171	no	Beta-2-glycoprotein 1	APOH	coagulation
P02749	1	NO3_C	-0.0184728	7.31e-05	0.00854726	-0.0270201	-0.0099256	yes	-0.0355674	-0.0013783	yes	Beta-2-glycoprotein 1	APOH	coagulation
P02749	1	NO3_F	-0.0072069	6.21e-05	0.00788159	-0.0150885	0.00067468	no	-0.0229701	0.00855627	no	Beta-2-glycoprotein 1	APOH	coagulation
P02749	1	logsmok	0.0267077	7.57e-05	0.00869821	0.0180095	0.035406	yes	0.00931133	0.0441042	yes	Beta-2-glycoprotein 1	APOH	coagulation
P02750	0.0776	PM25	0.00056181	9.81e-06	0.00313283	-0.002571	0.00369464	no	-0.0057039	0.00682747	no	Leucine-rich alpha-2-glycoprotein	LRG1	vascular homeostatis
P02750	0.0776	NO2	0.0004038	7.29e-06	0.00269971	-0.0022959	0.00310351	no	-0.0049956	0.00580321	no	Leucine-rich alpha-2-glycoprotein	LRG1	vascular homeostatis
P02750	0.0776	NO	0.00023187	5.7e-06	0.00238759	-0.0021557	0.00261946	no	-0.0045433	0.00500705	no	Leucine-rich alpha-2-glycoprotein	LRG1	vascular homeostatis
P02750	0.0776	O3	-0.0007902	1.27e-05	0.00356299	-0.0043531	0.00277283	no	-0.0079161	0.00633583	no	Leucine-rich alpha-2-glycoprotein	LRG1	vascular homeostatis
P02750	0.0776	PM10	0.00040254	8.97e-06	0.00299513	-0.0025926	0.00339767	no	-0.0055877	0.0063928	no	Leucine-rich alpha-2-glycoprotein	LRG1	vascular homeostatis
P02750	0.0776	SO2	0.00059785	8.16e-06	0.00285597	-0.0022581	0.00345382	no	-0.0051141	0.00630979	no	Leucine-rich alpha-2-glycoprotein	LRG1	vascular homeostatis
P02750	0.0776	NO3_C	0.00130371	2.75e-05	0.00524527	-0.0039416	0.00654898	no	-0.0091868	0.0117942	no	Leucine-rich alpha-2-glycoprotein	LRG1	vascular homeostatis
P02750	0.0776	NO3_F	0.00018889	7.25e-06	0.00269323	-0.0025043	0.00288212	no	-0.0051976	0.00557536	no	Leucine-rich alpha-2-glycoprotein	LRG1	vascular homeostatis
P02750	0.0776	logsmok	0.00039349	6.81e-06	0.00261015	-0.0022167	0.00300364	no	-0.0048268	0.00561379	no	Leucine-rich alpha-2-glycoprotein	LRG1	vascular homeostatis
P02751	1	PM25	0.0241555	6.18e-05	0.00786098	0.0162946	0.0320165	yes	0.00843357	0.0398775	yes	Fibronectin	FN1	immune response
P02751	1	NO2	-0.0017348	6.13e-05	0.00783004	-0.0095648	0.00609523	no	-0.0173949	0.0139253	no	Fibronectin	FN1	immune response
P02751	1	NO	-0.0041527	6.24e-05	0.0078985	-0.0120512	0.0037458	no	-0.0199497	0.0116443	no	Fibronectin	FN1	immune response
P02751	1	O3	0.0216728	6.31e-05	0.00794379	0.013729	0.0296166	yes	0.00578523	0.0375604	yes	Fibronectin	FN1	immune response
P02751	1	PM10	0.0272915	6.38e-05	0.00798863	0.0193029	0.0352801	yes	0.0113142	0.0432688	yes	Fibronectin	FN1	immune response
P02751	1	SO2	0.0159701	4.64e-05	0.00681065	0.00915946	0.0227808	yes	0.00234881	0.0295914	yes	Fibronectin	FN1	immune response
P02751	1	NO3_C	0.0444069	7.8e-05	0.00883331	0.0355736	0.0532402	yes	0.0267403	0.0620735	yes	Fibronectin	FN1	immune response
P02751	1	NO3_F	0.0345077	6.44e-05	0.00802672	0.026481	0.0425345	yes	0.0184543	0.0505612	yes	Fibronectin	FN1	immune response
P02751	1	logsmok	-0.0059483	6.71e-05	0.00819384	-0.0141421	0.00224556	no	-0.022336	0.0104394	no	Fibronectin	FN1	immune response
P02760	0.0048	PM25	-8.64e-06	2.08e-07	0.00045593	-0.0004646	0.0004473	no	-0.0009205	0.00090323	no	Protein AMBP	AMBP	immune response
P02760	0.0048	NO2	2.28e-05	1.48e-07	0.00038496	-0.0003622	0.00040777	no	-0.0007471	0.00079273	no	Protein AMBP	AMBP	immune response
P02760	0.0048	NO	2.12e-05	1.34e-07	0.00036593	-0.0003447	0.00038715	no	-0.0007106	0.00075308	no	Protein AMBP	AMBP	immune response
P02760	0.0048	O3	-3.77e-05	3.96e-07	0.00062907	-0.0006667	0.0005914	no	-0.0012958	0.00122047	no	Protein AMBP	AMBP	immune response
P02760	0.0048	PM10	-1.35e-05	2.5e-07	0.00049962	-0.0005131	0.00048615	no	-0.0010127	0.00098578	no	Protein AMBP	AMBP	immune response
P02760	0.0048	SO2	6.64e-06	2.64e-08	0.00016254	-0.0001559	0.00016919	no	-0.0003184	0.00033173	no	Protein AMBP	AMBP	immune response
P02760	0.0048	NO3_C	-7.47e-05	1.45e-06	0.0012045	-0.0012792	0.0011298	no	-0.0024837	0.0023343	no	Protein AMBP	AMBP	immune response
P02760	0.0048	NO3_F	-3.66e-05	5.75e-07	0.00075803	-0.0007946	0.00072148	no	-0.0015526	0.0014795	no	Protein AMBP	AMBP	immune response
P02760	0.0048	logsmok	4.34e-05	9.3e-07	0.00096445	-0.0009211	0.00100782	no	-0.0018855	0.00197227	no	Protein AMBP	AMBP	immune response
P02763	1	PM25	0.0197415	7.92e-05	0.00890136	0.0108402	0.0286429	yes	0.00193881	0.0375443	yes	Alpha-1-acid glycoprotein 1	ORM1	immune response
P02763	1	NO2	-0.0046497	7.3e-05	0.0085461	-0.0131958	0.00389645	no	-0.0217419	0.0124426	no	Alpha-1-acid glycoprotein 1	ORM1	immune response
P02763	1	NO	-0.0013172	7.59e-05	0.00871167	-0.0100289	0.00739444	no	-0.0187406	0.0161061	no	Alpha-1-acid glycoprotein 1	ORM1	immune response
P02763	1	O3	0.017167	6.81e-05	0.00825024	0.00891679	0.0254173	yes	0.00066656	0.0336675	yes	Alpha-1-acid glycoprotein 1	ORM1	immune response
P02763	1	PM10	0.0196743	8.32e-05	0.00911939	0.0105549	0.0287937	yes	0.00143553	0.0379131	yes	Alpha-1-acid glycoprotein 1	ORM1	immune response
P02763	1	SO2	0.00380219	5.5e-05	0.00741864	-0.0036164	0.0112208	no	-0.0110351	0.0186395	no	Alpha-1-acid glycoprotein 1	ORM1	immune response
P02763	1	NO3_C	0.0292621	9.35e-05	0.009669	0.0195931	0.0389311	yes	0.00992408	0.0486001	yes	Alpha-1-acid glycoprotein 1	ORM1	immune response
P02763	1	NO3_F	0.0258242	8.1e-05	0.00900005	0.0168242	0.0348243	yes	0.00782413	0.0438243	yes	Alpha-1-acid glycoprotein 1	ORM1	immune response
P02763	1	logsmok	0.0407734	9.91e-05	0.00995506	0.0308183	0.0507285	yes	0.0208633	0.0606835	yes	Alpha-1-acid glycoprotein 1	ORM1	immune response
P02765	0.3264	PM25	0.00410747	5.18e-05	0.00720042	-0.0030929	0.0113079	no	-0.0102934	0.0185083	no	Alpha-2-HS-glycoprotein	AHSG	immune response
P02765	0.3264	NO2	0.00272802	3.13e-05	0.00559632	-0.0028683	0.00832434	no	-0.0084646	0.0139206	no	Alpha-2-HS-glycoprotein	AHSG	immune response
P02765	0.3264	NO	0.00269308	3.17e-05	0.00563338	-0.0029403	0.00832645	no	-0.0085737	0.0139598	no	Alpha-2-HS-glycoprotein	AHSG	immune response
P02765	0.3264	O3	-0.0022549	2.74e-05	0.00523676	-0.0074917	0.00298184	no	-0.0127285	0.0082186	no	Alpha-2-HS-glycoprotein	AHSG	immune response
P02765	0.3264	PM10	0.00572959	8.55e-05	0.00924541	-0.0035158	0.014975	no	-0.0127612	0.0242204	no	Alpha-2-HS-glycoprotein	AHSG	immune response
P02765	0.3264	SO2	0.0014415	1.66e-05	0.00407286	-0.0026314	0.00551436	no	-0.0067042	0.00958722	no	Alpha-2-HS-glycoprotein	AHSG	immune response
P02765	0.3264	NO3_C	0.00658376	0.00011118	0.010544	-0.0039602	0.0171277	no	-0.0145042	0.0276717	no	Alpha-2-HS-glycoprotein	AHSG	immune response
P02765	0.3264	NO3_F	0.00316065	3.78e-05	0.00614615	-0.0029855	0.0093068	no	-0.0091316	0.0154529	no	Alpha-2-HS-glycoprotein	AHSG	immune response
P02765	0.3264	logsmok	0.00296173	3.86e-05	0.00621689	-0.0032552	0.00917862	no	-0.0094721	0.0153955	no	Alpha-2-HS-glycoprotein	AHSG	immune response
P02775	0.356	PM25	0.00284741	3.57e-05	0.00597261	-0.0031252	0.00882002	no	-0.0090978	0.0147926	no	Platelet basic protein	PPBP	immune response
P02775	0.356	NO2	0.00459734	5.9e-05	0.00768253	-0.0030852	0.0122799	no	-0.0107677	0.0199624	no	Platelet basic protein	PPBP	immune response
P02775	0.356	NO	0.00346658	4.28e-05	0.00654206	-0.0030755	0.0100086	no	-0.0096175	0.0165507	no	Platelet basic protein	PPBP	immune response
P02775	0.356	O3	-0.0074976	0.0001237	0.0111218	-0.0186194	0.00362428	no	-0.0297412	0.0147461	no	Platelet basic protein	PPBP	immune response
P02775	0.356	PM10	0.00105671	2.31e-05	0.00480163	-0.0037449	0.00585833	no	-0.0085465	0.01066	no	Platelet basic protein	PPBP	immune response
P02775	0.356	SO2	0.00346611	3.87e-05	0.00622409	-0.002758	0.00969021	no	-0.0089821	0.0159143	no	Platelet basic protein	PPBP	immune response
P02775	0.356	NO3_C	-0.003235	4.42e-05	0.00665108	-0.009886	0.00341612	no	-0.0165371	0.0100672	no	Platelet basic protein	PPBP	immune response
P02775	0.356	NO3_F	0.00365259	4.49e-05	0.00669862	-0.003046	0.0103512	no	-0.0097446	0.0170498	no	Platelet basic protein	PPBP	immune response
P02775	0.356	logsmok	0.0038131	5.21e-05	0.00721978	-0.0034067	0.0110329	no	-0.0106265	0.0182526	no	Platelet basic protein	PPBP	immune response
P02787	0.7936	PM25	-0.0107176	8.73e-05	0.0093423	-0.0200599	-0.0013753	no	-0.0294022	0.007967	no	Serotransferrin	TF	metabolism
P02787	0.7936	NO2	0.00281714	6.21e-05	0.0078831	-0.005066	0.0107002	no	-0.0129491	0.0185833	no	Serotransferrin	TF	metabolism
P02787	0.7936	NO	0.00414985	6.32e-05	0.00795177	-0.0038019	0.0121016	no	-0.0117537	0.0200534	no	Serotransferrin	TF	metabolism
P02787	0.7936	O3	-0.0143894	0.00011863	0.0108918	-0.0252812	-0.0034976	no	-0.0361729	0.00739412	no	Serotransferrin	TF	metabolism
P02787	0.7936	PM10	-0.012542	0.00010215	0.0101067	-0.0226487	-0.0024352	no	-0.0327555	0.00767153	no	Serotransferrin	TF	metabolism
P02787	0.7936	SO2	-0.0094739	7.07e-05	0.00840705	-0.0178809	-0.0010668	no	-0.026288	0.00734022	no	Serotransferrin	TF	metabolism
P02787	0.7936	NO3_C	-0.0265023	0.00025543	0.0159823	-0.0424846	-0.01052	no	-0.0584668	0.00546221	no	Serotransferrin	TF	metabolism
P02787	0.7936	NO3_F	-0.0162263	0.00012165	0.0110297	-0.027256	-0.0051966	no	-0.0382857	0.0058331	no	Serotransferrin	TF	metabolism
P02787	0.7936	logsmok	-0.011284	0.00010666	0.0103275	-0.0216115	-0.0009564	no	-0.0319391	0.00937111	no	Serotransferrin	TF	metabolism
P02790	0.9992	PM25	-0.0152886	7.57e-05	0.00870144	-0.02399	-0.0065871	yes	-0.0326915	0.00211431	no	Hemopexin	HPX	metabolism
P02790	0.9992	NO2	0.0132124	7.46e-05	0.00863683	0.00457557	0.0218492	yes	-0.0040613	0.0304861	no	Hemopexin	HPX	metabolism
P02790	0.9992	NO	0.01566	7.44e-05	0.00862387	0.00703616	0.0242839	yes	-0.0015877	0.0329078	no	Hemopexin	HPX	metabolism
P02790	0.9992	O3	-0.0173432	8.16e-05	0.00903593	-0.0263792	-0.0083073	yes	-0.0354151	0.00072862	no	Hemopexin	HPX	metabolism
P02790	0.9992	PM10	-0.0108302	7.75e-05	0.00880074	-0.019631	-0.0020295	yes	-0.0284317	0.00677126	no	Hemopexin	HPX	metabolism
P02790	0.9992	SO2	-0.004516	5.58e-05	0.00747241	-0.0119884	0.0029564	no	-0.0194608	0.0104288	no	Hemopexin	HPX	metabolism
P02790	0.9992	NO3_C	-0.0320724	0.00010596	0.0102936	-0.0423661	-0.0217788	yes	-0.0526597	-0.0114851	yes	Hemopexin	HPX	metabolism
P02790	0.9992	NO3_F	-0.0305835	8.38e-05	0.00915673	-0.0397402	-0.0214268	yes	-0.048897	-0.0122701	yes	Hemopexin	HPX	metabolism
P02790	0.9992	logsmok	-0.0315954	0.00010573	0.0102828	-0.0418782	-0.0213127	yes	-0.0521609	-0.0110299	yes	Hemopexin	HPX	metabolism
P04003	0.9888	PM25	-0.0049468	8.03e-05	0.00895973	-0.0139065	0.00401295	no	-0.0228662	0.0129727	no	C4b-binding protein alpha chain	C4BPA	complement system
P04003	0.9888	NO2	-0.0025704	6.85e-05	0.00827745	-0.0108479	0.00570701	no	-0.0191253	0.0139845	no	C4b-binding protein alpha chain	C4BPA	complement system
P04003	0.9888	NO	-0.003621	6.95e-05	0.00833846	-0.0119595	0.00471745	no	-0.0202979	0.0130559	no	C4b-binding protein alpha chain	C4BPA	complement system
P04003	0.9888	O3	-0.0013505	6.41e-05	0.00800395	-0.0093544	0.00665347	no	-0.0173584	0.0146574	no	C4b-binding protein alpha chain	C4BPA	complement system
P04003	0.9888	PM10	-0.0089425	8.63e-05	0.0092877	-0.0182302	0.00034518	no	-0.0275179	0.00963287	no	C4b-binding protein alpha chain	C4BPA	complement system
P04003	0.9888	SO2	0.00501694	5.09e-05	0.00713217	-0.0021152	0.0121491	no	-0.0092474	0.0192813	no	C4b-binding protein alpha chain	C4BPA	complement system
P04003	0.9888	NO3_C	-0.0114971	9.42e-05	0.00970824	-0.0212054	-0.0017889	yes	-0.0309136	0.00791937	no	C4b-binding protein alpha chain	C4BPA	complement system
P04003	0.9888	NO3_F	-0.0034971	7.56e-05	0.00869299	-0.0121901	0.00519589	no	-0.0208831	0.0138889	no	C4b-binding protein alpha chain	C4BPA	complement system
P04003	0.9888	logsmok	-0.0435615	0.00010955	0.0104666	-0.0540281	-0.0330948	yes	-0.0644948	-0.0226282	yes	C4b-binding protein alpha chain	C4BPA	complement system
P04004	1	PM25	-0.0199159	7.66e-05	0.00875098	-0.0286669	-0.0111649	yes	-0.0374178	-0.0024139	yes	Vitronectin	VTN	extra-cellular matrix
P04004	1	NO2	-0.0165479	7.78e-05	0.00881906	-0.025367	-0.0077289	yes	-0.0341861	0.00109018	no	Vitronectin	VTN	extra-cellular matrix
P04004	1	NO	-0.0145525	7.88e-05	0.00887578	-0.0234282	-0.0056767	yes	-0.032304	0.0031991	no	Vitronectin	VTN	extra-cellular matrix
P04004	1	O3	0.0109455	7.38e-05	0.00859011	0.00235538	0.0195356	yes	-0.0062347	0.0281257	no	Vitronectin	VTN	extra-cellular matrix
P04004	1	PM10	-0.0170015	8.17e-05	0.00903691	-0.0260385	-0.0079646	yes	-0.0350754	0.00107228	no	Vitronectin	VTN	extra-cellular matrix
P04004	1	SO2	-0.0063949	5.92e-05	0.00769238	-0.0140873	0.00129748	no	-0.0217797	0.00898987	no	Vitronectin	VTN	extra-cellular matrix
P04004	1	NO3_C	-0.0121013	0.00010546	0.0102694	-0.0223707	-0.0018319	yes	-0.03264	0.00843745	no	Vitronectin	VTN	extra-cellular matrix
P04004	1	NO3_F	-0.0117878	7.8e-05	0.00883097	-0.0206188	-0.0029568	yes	-0.0294497	0.00587414	no	Vitronectin	VTN	extra-cellular matrix
P04004	1	logsmok	0.0761368	0.00011643	0.0107902	0.0653466	0.0869269	yes	0.0545564	0.0977171	yes	Vitronectin	VTN	extra-cellular matrix
P04114	1	PM25	-0.0154741	7.27e-05	0.00852671	-0.0240008	-0.0069474	yes	-0.0325275	0.00157935	no	Apolipoprotein B-100	APOB	metabolism
P04114	1	NO2	-0.025208	6.61e-05	0.00813072	-0.0333388	-0.0170773	yes	-0.0414695	-0.0089466	yes	Apolipoprotein B-100	APOB	metabolism
P04114	1	NO	-0.0219318	6.64e-05	0.00814974	-0.0300815	-0.0137821	yes	-0.0382313	-0.0056323	yes	Apolipoprotein B-100	APOB	metabolism
P04114	1	O3	0.0216491	6.37e-05	0.00798006	0.013669	0.0296291	yes	0.00568896	0.0376092	yes	Apolipoprotein B-100	APOB	metabolism
P04114	1	PM10	-0.0106735	7.53e-05	0.00867874	-0.0193522	-0.0019947	yes	-0.0280309	0.00668401	no	Apolipoprotein B-100	APOB	metabolism
P04114	1	SO2	-0.0051105	4.75e-05	0.00689418	-0.0120047	0.00178363	no	-0.0188989	0.00867782	no	Apolipoprotein B-100	APOB	metabolism
P04114	1	NO3_C	0.00897435	8.08e-05	0.00898693	-1.26e-05	0.0179613	no	-0.0089995	0.0269482	no	Apolipoprotein B-100	APOB	metabolism
P04114	1	NO3_F	-0.004862	7.11e-05	0.0084336	-0.0132956	0.00357164	no	-0.0217292	0.0120052	no	Apolipoprotein B-100	APOB	metabolism
P04114	1	logsmok	0.0420896	8.04e-05	0.00896663	0.0331229	0.0510562	yes	0.0241563	0.0600228	yes	Apolipoprotein B-100	APOB	metabolism
P04180	0.0944	PM25	-0.000747	1.08e-05	0.00328349	-0.0040305	0.00253652	no	-0.0073139	0.00582	no	Phosphatidylcholine-sterol acyltransferase	LCAT	metabolism
P04180	0.0944	NO2	6.86e-05	5.18e-06	0.00227536	-0.0022068	0.00234392	no	-0.0044822	0.00461928	no	Phosphatidylcholine-sterol acyltransferase	LCAT	metabolism
P04180	0.0944	NO	0.00034359	6.34e-06	0.00251731	-0.0021737	0.0028609	no	-0.004691	0.00537821	no	Phosphatidylcholine-sterol acyltransferase	LCAT	metabolism
P04180	0.0944	O3	0.00028074	5.47e-06	0.00233947	-0.0020587	0.00262021	no	-0.0043982	0.00495968	no	Phosphatidylcholine-sterol acyltransferase	LCAT	metabolism
P04180	0.0944	PM10	7.86e-05	5.75e-06	0.00239871	-0.0023201	0.00247732	no	-0.0047188	0.00487604	no	Phosphatidylcholine-sterol acyltransferase	LCAT	metabolism
P04180	0.0944	SO2	-0.0005822	6.41e-06	0.00253234	-0.0031145	0.00195014	no	-0.0056469	0.00448248	no	Phosphatidylcholine-sterol acyltransferase	LCAT	metabolism
P04180	0.0944	NO3_C	-0.0009793	1.54e-05	0.00392575	-0.004905	0.00294646	no	-0.0088308	0.0068722	no	Phosphatidylcholine-sterol acyltransferase	LCAT	metabolism
P04180	0.0944	NO3_F	-0.0010272	1.5e-05	0.00387461	-0.0049018	0.00284741	no	-0.0087764	0.00672202	no	Phosphatidylcholine-sterol acyltransferase	LCAT	metabolism
P04180	0.0944	logsmok	-0.0003155	7.48e-06	0.00273457	-0.00305	0.00241912	no	-0.0057846	0.00515369	no	Phosphatidylcholine-sterol acyltransferase	LCAT	metabolism
P04196	0.0008	PM25	4.16e-06	2.16e-08	0.0001471	-0.0001429	0.00015126	no	-0.00029	0.00029837	no	Histidine-rich glycoprotein	HRG	immune response
P04196	0.0008	NO2	3.55e-06	1.57e-08	0.00012546	-0.0001219	0.00012901	no	-0.0002474	0.00025447	no	Histidine-rich glycoprotein	HRG	immune response
P04196	0.0008	NO	1.43e-06	2.56e-09	5.06e-05	-4.91e-05	5.2e-05	no	-9.97e-05	0.00010256	no	Histidine-rich glycoprotein	HRG	immune response
P04196	0.0008	O3	1.57e-06	3.08e-09	5.55e-05	-5.39e-05	5.71e-05	no	-0.0001094	0.00011255	no	Histidine-rich glycoprotein	HRG	immune response
P04196	0.0008	PM10	8.21e-06	8.43e-08	0.00029032	-0.0002821	0.00029853	no	-0.0005724	0.00058885	no	Histidine-rich glycoprotein	HRG	immune response
P04196	0.0008	SO2	1.15e-05	1.65e-07	0.00040655	-0.000395	0.00041805	no	-0.0008016	0.00082459	no	Histidine-rich glycoprotein	HRG	immune response
P04196	0.0008	NO3_C	7.59e-06	7.2e-08	0.00026828	-0.0002607	0.00027587	no	-0.000529	0.00054415	no	Histidine-rich glycoprotein	HRG	immune response
P04196	0.0008	NO3_F	2.99e-06	1.12e-08	0.00010564	-0.0001027	0.00010863	no	-0.0002083	0.00021427	no	Histidine-rich glycoprotein	HRG	immune response
P04196	0.0008	logsmok	2.75e-07	9.44e-11	9.71e-06	-9.44e-06	9.99e-06	no	-1.92e-05	1.97e-05	no	Histidine-rich glycoprotein	HRG	immune response
P04211	0.1824	PM25	-0.0012214	1.89e-05	0.00434808	-0.0055695	0.00312663	no	-0.0099176	0.00747472	no	Immunoglobulin lambda variable 7-43	IGLV7-43	immune response
P04211	0.1824	NO2	-0.0030555	5.28e-05	0.00726388	-0.0103193	0.00420842	no	-0.0175832	0.0114723	no	Immunoglobulin lambda variable 7-43	IGLV7-43	immune response
P04211	0.1824	NO	-0.0031896	5.69e-05	0.00754336	-0.010733	0.00435374	no	-0.0182764	0.0118971	no	Immunoglobulin lambda variable 7-43	IGLV7-43	immune response
P04211	0.1824	O3	0.00395515	7.97e-05	0.00892821	-0.0049731	0.0128834	no	-0.0139013	0.0218116	no	Immunoglobulin lambda variable 7-43	IGLV7-43	immune response
P04211	0.1824	PM10	-0.0010786	1.77e-05	0.0042029	-0.0052815	0.00312434	no	-0.0094844	0.00732724	no	Immunoglobulin lambda variable 7-43	IGLV7-43	immune response
P04211	0.1824	SO2	0.00111231	1.38e-05	0.00371376	-0.0026014	0.00482606	no	-0.0063152	0.00853982	no	Immunoglobulin lambda variable 7-43	IGLV7-43	immune response
P04211	0.1824	NO3_C	0.00169031	2.61e-05	0.00510483	-0.0034145	0.00679515	no	-0.0085193	0.0119	no	Immunoglobulin lambda variable 7-43	IGLV7-43	immune response
P04211	0.1824	NO3_F	0.00050752	1.29e-05	0.00359569	-0.0030882	0.00410321	no	-0.0066839	0.0076989	no	Immunoglobulin lambda variable 7-43	IGLV7-43	immune response
P04211	0.1824	logsmok	-0.001659	2.56e-05	0.00506097	-0.00672	0.00340199	no	-0.0117809	0.00846295	no	Immunoglobulin lambda variable 7-43	IGLV7-43	immune response
P04217	0.4968	PM25	0.00570546	6.46e-05	0.00803759	-0.0023321	0.013743	no	-0.0103697	0.0217806	no	Alpha-1B-glycoprotein	A1BG	immune response
P04217	0.4968	NO2	0.0102628	0.00013727	0.0117161	-0.0014533	0.0219789	no	-0.0131694	0.0336949	no	Alpha-1B-glycoprotein	A1BG	immune response
P04217	0.4968	NO	0.0102228	0.00013743	0.0117232	-0.0015004	0.021946	no	-0.0132237	0.0336693	no	Alpha-1B-glycoprotein	A1BG	immune response
P04217	0.4968	O3	-0.0083402	0.00010297	0.0101473	-0.0184875	0.00180712	no	-0.0286349	0.0119545	no	Alpha-1B-glycoprotein	A1BG	immune response
P04217	0.4968	PM10	0.00774801	9.54e-05	0.00976537	-0.0020174	0.0175134	no	-0.0117827	0.0272788	no	Alpha-1B-glycoprotein	A1BG	immune response
P04217	0.4968	SO2	0.00113161	2.36e-05	0.00485773	-0.0037261	0.00598934	no	-0.0085838	0.0108471	no	Alpha-1B-glycoprotein	A1BG	immune response
P04217	0.4968	NO3_C	0.00051635	3.89e-05	0.00623388	-0.0057175	0.00675022	no	-0.0119514	0.0129841	no	Alpha-1B-glycoprotein	A1BG	immune response
P04217	0.4968	NO3_F	0.0031852	4.05e-05	0.00636734	-0.0031821	0.00955253	no	-0.0095495	0.0159199	no	Alpha-1B-glycoprotein	A1BG	immune response
P04217	0.4968	logsmok	-0.0043626	6.1e-05	0.00780742	-0.01217	0.0034448	no	-0.0199775	0.0112522	no	Alpha-1B-glycoprotein	A1BG	immune response
P04275	0.3272	PM25	0.00179305	2.47e-05	0.00497327	-0.0031802	0.00676631	no	-0.0081535	0.0117396	no	von Willebrand factor	VWF	coagulation
P04275	0.3272	NO2	-0.0032341	3.99e-05	0.00631637	-0.0095504	0.00308231	no	-0.0158668	0.00939868	no	von Willebrand factor	VWF	coagulation
P04275	0.3272	NO	-0.0039588	5.06e-05	0.00711087	-0.0110697	0.00315204	no	-0.0181806	0.0102629	no	von Willebrand factor	VWF	coagulation
P04275	0.3272	O3	0.0046656	6.29e-05	0.00793321	-0.0032676	0.0125988	no	-0.0112008	0.020532	no	von Willebrand factor	VWF	coagulation
P04275	0.3272	PM10	-5.23e-05	2.05e-05	0.00452591	-0.0045783	0.00447357	no	-0.0091042	0.00899948	no	von Willebrand factor	VWF	coagulation
P04275	0.3272	SO2	0.00242337	2.79e-05	0.0052843	-0.0028609	0.00770767	no	-0.0081452	0.012992	no	von Willebrand factor	VWF	coagulation
P04275	0.3272	NO3_C	0.00265239	3.3e-05	0.00574172	-0.0030893	0.00839411	no	-0.008831	0.0141358	no	von Willebrand factor	VWF	coagulation
P04275	0.3272	NO3_F	0.00510579	7e-05	0.00836682	-0.003261	0.0134726	no	-0.0116278	0.0218394	no	von Willebrand factor	VWF	coagulation
P04275	0.3272	logsmok	0.00100319	2.28e-05	0.00477685	-0.0037737	0.00578004	no	-0.0085505	0.0105569	no	von Willebrand factor	VWF	coagulation
P04430	0.7656	PM25	-0.0103025	7.75e-05	0.00880194	-0.0191045	-0.0015006	no	-0.0279064	0.00730134	no	Immunoglobulin kappa variable 1-16	IGKV1-16	immune response
P04430	0.7656	NO2	-0.0163677	0.00012749	0.0112911	-0.0276588	-0.0050766	no	-0.0389499	0.00621444	no	Immunoglobulin kappa variable 1-16	IGKV1-16	immune response
P04430	0.7656	NO	-0.0152769	0.00011638	0.0107879	-0.0260648	-0.004489	no	-0.0368528	0.00629898	no	Immunoglobulin kappa variable 1-16	IGKV1-16	immune response
P04430	0.7656	O3	0.0234187	0.00021117	0.0145316	0.00888714	0.0379503	no	-0.0056444	0.0524819	no	Immunoglobulin kappa variable 1-16	IGKV1-16	immune response
P04430	0.7656	PM10	-0.0061212	5.86e-05	0.00765398	-0.0137752	0.00153281	no	-0.0214291	0.00918679	no	Immunoglobulin kappa variable 1-16	IGKV1-16	immune response
P04430	0.7656	SO2	-0.0046481	4.09e-05	0.00639393	-0.011042	0.00174588	no	-0.0174359	0.0081398	no	Immunoglobulin kappa variable 1-16	IGKV1-16	immune response
P04430	0.7656	NO3_C	0.0111547	8.77e-05	0.00936475	0.00178993	0.0205194	no	-0.0075748	0.0298842	no	Immunoglobulin kappa variable 1-16	IGKV1-16	immune response
P04430	0.7656	NO3_F	-0.0016074	4.18e-05	0.00646394	-0.0080714	0.00485653	no	-0.0145353	0.0113205	no	Immunoglobulin kappa variable 1-16	IGKV1-16	immune response
P04430	0.7656	logsmok	-0.0020936	5.29e-05	0.00727386	-0.0093674	0.00518029	no	-0.0166413	0.0124542	no	Immunoglobulin kappa variable 1-16	IGKV1-16	immune response
P05160	0.0096	PM25	-0.0001544	2.87e-06	0.00169456	-0.001849	0.00154015	no	-0.0035435	0.00323471	no	Coagulation factor XIII B chain	F13B	coagulation
P05160	0.0096	NO2	-9.38e-05	1.4e-06	0.00118235	-0.0012762	0.00108854	no	-0.0024585	0.0022709	no	Coagulation factor XIII B chain	F13B	coagulation
P05160	0.0096	NO	-0.0001069	1.66e-06	0.00128754	-0.0013944	0.00118064	no	-0.002682	0.00246818	no	Coagulation factor XIII B chain	F13B	coagulation
P05160	0.0096	O3	-1.12e-05	4.42e-07	0.00066468	-0.0006758	0.00065351	no	-0.0013405	0.00131818	no	Coagulation factor XIII B chain	F13B	coagulation
P05160	0.0096	PM10	-0.0001816	3.9e-06	0.00197572	-0.0021573	0.00179415	no	-0.004133	0.00376987	no	Coagulation factor XIII B chain	F13B	coagulation
P05160	0.0096	SO2	1.27e-05	4.78e-07	0.00069109	-0.0006784	0.00070375	no	-0.0013695	0.00139484	no	Coagulation factor XIII B chain	F13B	coagulation
P05160	0.0096	NO3_C	-0.0001526	3.01e-06	0.00173459	-0.0018872	0.00158198	no	-0.0036218	0.00331658	no	Coagulation factor XIII B chain	F13B	coagulation
P05160	0.0096	NO3_F	-0.000171	3.55e-06	0.00188293	-0.0020539	0.00171194	no	-0.0039369	0.00359487	no	Coagulation factor XIII B chain	F13B	coagulation
P05160	0.0096	logsmok	6.21e-06	7.1e-07	0.00084272	-0.0008365	0.00084893	no	-0.0016792	0.00169166	no	Coagulation factor XIII B chain	F13B	coagulation
P05543	0.0016	PM25	2.39e-05	3.91e-07	0.00062528	-0.0006014	0.00064915	no	-0.0012267	0.00127443	no	Thyroxine-binding globulin	SERPINA7	endocrine
P05543	0.0016	NO2	1.54e-05	1.51e-07	0.0003891	-0.0003737	0.00040452	no	-0.0007628	0.00079362	no	Thyroxine-binding globulin	SERPINA7	endocrine
P05543	0.0016	NO	1.15e-05	1.03e-07	0.0003204	-0.0003089	0.00033189	no	-0.0006293	0.00065229	no	Thyroxine-binding globulin	SERPINA7	endocrine
P05543	0.0016	O3	-6.84e-06	3.09e-08	0.00017592	-0.0001828	0.00016908	no	-0.0003587	0.00034499	no	Thyroxine-binding globulin	SERPINA7	endocrine
P05543	0.0016	PM10	1.5e-05	1.92e-07	0.00043793	-0.0004229	0.00045297	no	-0.0008608	0.0008909	no	Thyroxine-binding globulin	SERPINA7	endocrine
P05543	0.0016	SO2	1.81e-05	2.19e-07	0.00046761	-0.0004495	0.00048572	no	-0.0009171	0.00095332	no	Thyroxine-binding globulin	SERPINA7	endocrine
P05543	0.0016	NO3_C	7.32e-07	6.43e-08	0.00025364	-0.0002529	0.00025437	no	-0.0005065	0.00050801	no	Thyroxine-binding globulin	SERPINA7	endocrine
P05543	0.0016	NO3_F	2.39e-05	3.59e-07	0.00059879	-0.0005749	0.00062272	no	-0.0011736	0.00122151	no	Thyroxine-binding globulin	SERPINA7	endocrine
P05543	0.0016	logsmok	1.25e-05	1.14e-07	0.00033816	-0.0003257	0.00035062	no	-0.0006639	0.00068878	no	Thyroxine-binding globulin	SERPINA7	endocrine
P05546	1	PM25	0.0303573	0.00010184	0.0100918	0.0202655	0.0404491	yes	0.0101736	0.0505409	yes	Heparin cofactor 2	SERPIND1	coagulation
P05546	1	NO2	-0.0027925	9e-05	0.00948699	-0.0122795	0.0066945	no	-0.0217665	0.0161815	no	Heparin cofactor 2	SERPIND1	coagulation
P05546	1	NO	-0.0094124	8.99e-05	0.00948275	-0.0188951	7.04e-05	no	-0.0283779	0.0095531	no	Heparin cofactor 2	SERPIND1	coagulation
P05546	1	O3	0.00928939	8.77e-05	0.00936571	-7.63e-05	0.0186551	no	-0.009442	0.0280208	no	Heparin cofactor 2	SERPIND1	coagulation
P05546	1	PM10	0.0228959	0.00010326	0.0101615	0.0127344	0.0330574	yes	0.00257283	0.0432189	yes	Heparin cofactor 2	SERPIND1	coagulation
P05546	1	SO2	0.00846785	6.45e-05	0.00803384	0.00043401	0.0165017	yes	-0.0075998	0.0245355	no	Heparin cofactor 2	SERPIND1	coagulation
P05546	1	NO3_C	0.0418932	0.00010768	0.0103769	0.0315164	0.0522701	yes	0.0211395	0.062647	yes	Heparin cofactor 2	SERPIND1	coagulation
P05546	1	NO3_F	0.0370309	0.00010112	0.0100558	0.0269751	0.0470866	yes	0.0169194	0.0571424	yes	Heparin cofactor 2	SERPIND1	coagulation
P05546	1	logsmok	0.0628925	0.00010453	0.0102239	0.0526686	0.0731163	yes	0.0424448	0.0833402	yes	Heparin cofactor 2	SERPIND1	coagulation
P06310	1	PM25	-0.0139994	6.91e-05	0.00831091	-0.0223103	-0.0056885	yes	-0.0306212	0.00262239	no	Immunoglobulin kappa variable 2-30	IGKV2-30	immune response
P06310	1	NO2	-0.0347304	6.77e-05	0.00822922	-0.0429596	-0.0265012	yes	-0.0511888	-0.018272	yes	Immunoglobulin kappa variable 2-30	IGKV2-30	immune response
P06310	1	NO	-0.0358057	6.69e-05	0.0081817	-0.0439874	-0.027624	yes	-0.0521691	-0.0194423	yes	Immunoglobulin kappa variable 2-30	IGKV2-30	immune response
P06310	1	O3	0.0297875	6.85e-05	0.00827352	0.021514	0.0380611	yes	0.0132405	0.0463346	yes	Immunoglobulin kappa variable 2-30	IGKV2-30	immune response
P06310	1	PM10	-0.0129647	7.25e-05	0.00851734	-0.0214821	-0.0044474	yes	-0.0299994	0.00406994	no	Immunoglobulin kappa variable 2-30	IGKV2-30	immune response
P06310	1	SO2	0.0039556	4.87e-05	0.00697908	-0.0030235	0.0109347	no	-0.0100026	0.0179138	no	Immunoglobulin kappa variable 2-30	IGKV2-30	immune response
P06310	1	NO3_C	0.0272762	9.19e-05	0.00958778	0.0176884	0.036864	yes	0.00810066	0.0464518	yes	Immunoglobulin kappa variable 2-30	IGKV2-30	immune response
P06310	1	NO3_F	0.0051892	6.72e-05	0.00819501	-0.0030058	0.0133842	no	-0.0112008	0.0215792	no	Immunoglobulin kappa variable 2-30	IGKV2-30	immune response
P06310	1	logsmok	0.0266553	8.19e-05	0.00905222	0.0176031	0.0357075	yes	0.00855088	0.0447598	yes	Immunoglobulin kappa variable 2-30	IGKV2-30	immune response
P06312	0.8944	PM25	-0.0074689	9.42e-05	0.00970526	-0.0171741	0.00223637	no	-0.0268794	0.0119416	no	Immunoglobulin kappa variable 4-1	IGKV4-1	immune response
P06312	0.8944	NO2	0.00077078	8.2e-05	0.00905385	-0.0082831	0.00982463	no	-0.0173369	0.0188785	no	Immunoglobulin kappa variable 4-1	IGKV4-1	immune response
P06312	0.8944	NO	0.00116382	8.11e-05	0.00900741	-0.0078436	0.0101712	no	-0.016851	0.0191786	no	Immunoglobulin kappa variable 4-1	IGKV4-1	immune response
P06312	0.8944	O3	-0.0081597	9.15e-05	0.00956388	-0.0177236	0.00140414	no	-0.0272875	0.010968	no	Immunoglobulin kappa variable 4-1	IGKV4-1	immune response
P06312	0.8944	PM10	-0.0101756	0.00010393	0.0101948	-0.0203705	1.92e-05	no	-0.0305653	0.0102141	no	Immunoglobulin kappa variable 4-1	IGKV4-1	immune response
P06312	0.8944	SO2	0.00686741	7.31e-05	0.00855181	-0.0016844	0.0154192	no	-0.0102362	0.023971	no	Immunoglobulin kappa variable 4-1	IGKV4-1	immune response
P06312	0.8944	NO3_C	-0.0303114	0.00021548	0.0146792	-0.0449906	-0.0156322	no	-0.0596698	-0.000953	no	Immunoglobulin kappa variable 4-1	IGKV4-1	immune response
P06312	0.8944	NO3_F	-0.0059332	8.99e-05	0.00948271	-0.0154159	0.00354952	no	-0.0248986	0.0130322	no	Immunoglobulin kappa variable 4-1	IGKV4-1	immune response
P06312	0.8944	logsmok	-0.0070848	0.00012354	0.0111147	-0.0181995	0.00402994	no	-0.0293142	0.0151447	no	Immunoglobulin kappa variable 4-1	IGKV4-1	immune response
P06396	1	PM25	0.00211294	7.13e-05	0.00844309	-0.0063301	0.010556	no	-0.0147732	0.0189991	no	Gelsolin	GSN	immune response
P06396	1	NO2	-0.0109428	6.54e-05	0.00808562	-0.0190284	-0.0028572	yes	-0.0271141	0.00522842	no	Gelsolin	GSN	immune response
P06396	1	NO	-0.0158997	6.49e-05	0.00805785	-0.0239575	-0.0078418	yes	-0.0320154	0.00021602	no	Gelsolin	GSN	immune response
P06396	1	O3	0.0038438	6.36e-05	0.00797372	-0.0041299	0.0118175	no	-0.0121036	0.0197912	no	Gelsolin	GSN	immune response
P06396	1	PM10	-0.000589	7.32e-05	0.00855809	-0.009147	0.00796914	no	-0.0177051	0.0165272	no	Gelsolin	GSN	immune response
P06396	1	SO2	0.00853335	5e-05	0.007071	0.00146235	0.0156043	yes	-0.0056087	0.0226753	no	Gelsolin	GSN	immune response
P06396	1	NO3_C	0.0346267	7.62e-05	0.00872675	0.0258999	0.0433534	yes	0.0171732	0.0520802	yes	Gelsolin	GSN	immune response
P06396	1	NO3_F	0.0109418	6.97e-05	0.00835144	0.00259032	0.0192932	yes	-0.0057611	0.0276446	no	Gelsolin	GSN	immune response
P06396	1	logsmok	-0.0352825	7.84e-05	0.00885522	-0.0441377	-0.0264272	yes	-0.0529929	-0.017572	yes	Gelsolin	GSN	immune response
P06727	1	PM25	-0.033164	6.89e-05	0.00829858	-0.0414626	-0.0248654	yes	-0.0497612	-0.0165669	yes	Apolipoprotein A-IV	APOA4	metabolism
P06727	1	NO2	-0.017711	6.07e-05	0.00778943	-0.0255004	-0.0099215	yes	-0.0332898	-0.0021321	yes	Apolipoprotein A-IV	APOA4	metabolism
P06727	1	NO	-0.0138899	6.14e-05	0.00783549	-0.0217254	-0.0060544	yes	-0.0295609	0.00178109	no	Apolipoprotein A-IV	APOA4	metabolism
P06727	1	O3	0.00986992	5.9e-05	0.00768061	0.00218931	0.0175505	yes	-0.0054913	0.0252312	no	Apolipoprotein A-IV	APOA4	metabolism
P06727	1	PM10	-0.0287911	7.32e-05	0.00855712	-0.0373482	-0.020234	yes	-0.0459054	-0.0116769	yes	Apolipoprotein A-IV	APOA4	metabolism
P06727	1	SO2	-0.0162138	5.02e-05	0.00708169	-0.0232955	-0.0091321	yes	-0.0303772	-0.0020504	yes	Apolipoprotein A-IV	APOA4	metabolism
P06727	1	NO3_C	-0.0233167	8.26e-05	0.00908967	-0.0324064	-0.014227	yes	-0.041496	-0.0051373	yes	Apolipoprotein A-IV	APOA4	metabolism
P06727	1	NO3_F	-0.0233761	7.1e-05	0.00842379	-0.0317999	-0.0149523	yes	-0.0402237	-0.0065285	yes	Apolipoprotein A-IV	APOA4	metabolism
P06727	1	logsmok	0.0429406	8.36e-05	0.00914099	0.0337996	0.0520816	yes	0.0246586	0.0612226	yes	Apolipoprotein A-IV	APOA4	metabolism
P07357	0.008	PM25	-7.04e-05	1.19e-06	0.00108912	-0.0011595	0.00101876	no	-0.0022486	0.00210788	no	Complement component C8 alpha chain	C8A	complement system
P07357	0.008	NO2	-5.25e-05	5.95e-07	0.00077137	-0.0008238	0.0007189	no	-0.0015952	0.00149027	no	Complement component C8 alpha chain	C8A	complement system
P07357	0.008	NO	-7.45e-05	9.75e-07	0.00098741	-0.0010619	0.00091292	no	-0.0020493	0.00190033	no	Complement component C8 alpha chain	C8A	complement system
P07357	0.008	O3	-5.55e-05	7.77e-07	0.00088123	-0.0009368	0.00082571	no	-0.001818	0.00170694	no	Complement component C8 alpha chain	C8A	complement system
P07357	0.008	PM10	-0.000117	2.18e-06	0.00147725	-0.0015942	0.00136027	no	-0.0030715	0.00283752	no	Complement component C8 alpha chain	C8A	complement system
P07357	0.008	SO2	4.87e-05	5.23e-07	0.00072297	-0.0006743	0.00077165	no	-0.0013972	0.00149462	no	Complement component C8 alpha chain	C8A	complement system
P07357	0.008	NO3_C	-9.66e-05	1.66e-06	0.00128792	-0.0013846	0.00119129	no	-0.0026725	0.00247921	no	Complement component C8 alpha chain	C8A	complement system
P07357	0.008	NO3_F	-3.75e-05	8.71e-07	0.00093327	-0.0009708	0.00089576	no	-0.0019041	0.00182903	no	Complement component C8 alpha chain	C8A	complement system
P07357	0.008	logsmok	-5.11e-05	8.04e-07	0.00089668	-0.0009477	0.00084563	no	-0.0018444	0.00174231	no	Complement component C8 alpha chain	C8A	complement system
P07360	0.0104	PM25	-5.54e-05	1.06e-06	0.00102962	-0.001085	0.00097426	no	-0.0021146	0.00200388	no	Complement component C8 gamma chain	C8G	complement system
P07360	0.0104	NO2	-5.25e-05	1.22e-06	0.00110619	-0.0011587	0.00105368	no	-0.0022649	0.00215987	no	Complement component C8 gamma chain	C8G	complement system
P07360	0.0104	NO	-4.18e-05	1.05e-06	0.00102251	-0.0010643	0.0009807	no	-0.0020868	0.00200321	no	Complement component C8 gamma chain	C8G	complement system
P07360	0.0104	O3	0.00011813	2.09e-06	0.00144623	-0.0013281	0.00156436	no	-0.0027743	0.00301059	no	Complement component C8 gamma chain	C8G	complement system
P07360	0.0104	PM10	1.58e-05	6.41e-07	0.00080042	-0.0007846	0.0008162	no	-0.0015851	0.00161662	no	Complement component C8 gamma chain	C8G	complement system
P07360	0.0104	SO2	3.01e-05	6.15e-07	0.0007845	-0.0007544	0.00081457	no	-0.0015389	0.00159907	no	Complement component C8 gamma chain	C8G	complement system
P07360	0.0104	NO3_C	6.21e-05	8.27e-07	0.00090952	-0.0008474	0.00097164	no	-0.0017569	0.00188116	no	Complement component C8 gamma chain	C8G	complement system
P07360	0.0104	NO3_F	-5.54e-05	7e-07	0.00083658	-0.000892	0.00078119	no	-0.0017285	0.00161777	no	Complement component C8 gamma chain	C8G	complement system
P07360	0.0104	logsmok	5.98e-05	6.26e-07	0.00079125	-0.0007314	0.00085108	no	-0.0015227	0.00164233	no	Complement component C8 gamma chain	C8G	complement system
P07996	1	PM25	-0.0595429	6.67e-05	0.00816796	-0.0677109	-0.0513749	yes	-0.0758788	-0.043207	yes	Thrombospondin-1	THBS1	immune response
P07996	1	NO2	-0.0654843	6.74e-05	0.00821092	-0.0736952	-0.0572734	yes	-0.0819062	-0.0490625	yes	Thrombospondin-1	THBS1	immune response
P07996	1	NO	-0.0628186	6.39e-05	0.0079937	-0.0708123	-0.0548249	yes	-0.078806	-0.0468312	yes	Thrombospondin-1	THBS1	immune response
P07996	1	O3	0.059751	7.69e-05	0.00876775	0.0509833	0.0685188	yes	0.0422155	0.0772865	yes	Thrombospondin-1	THBS1	immune response
P07996	1	PM10	-0.0435332	6.81e-05	0.00825459	-0.0517877	-0.0352786	yes	-0.0600423	-0.027024	yes	Thrombospondin-1	THBS1	immune response
P07996	1	SO2	-0.0352831	6.02e-05	0.00775646	-0.0430395	-0.0275266	yes	-0.050796	-0.0197702	yes	Thrombospondin-1	THBS1	immune response
P07996	1	NO3_C	0.020361	7.72e-05	0.00878712	0.0115739	0.0291481	yes	0.00278673	0.0379352	yes	Thrombospondin-1	THBS1	immune response
P07996	1	NO3_F	-0.0413103	6.63e-05	0.00814145	-0.0494518	-0.0331689	yes	-0.0575932	-0.0250274	yes	Thrombospondin-1	THBS1	immune response
P07996	1	logsmok	0.0414796	8.09e-05	0.00899417	0.0324854	0.0504738	yes	0.0234913	0.059468	yes	Thrombospondin-1	THBS1	immune response
P08185	1	PM25	-0.0007053	8.19e-05	0.0090508	-0.0097561	0.0083455	no	-0.0188069	0.0173963	no	Corticosteroid-binding globulin	SERPINA6	endocrine
P08185	1	NO2	-0.0282434	8.11e-05	0.00900548	-0.0372489	-0.019238	yes	-0.0462544	-0.0102325	yes	Corticosteroid-binding globulin	SERPINA6	endocrine
P08185	1	NO	-0.0299991	8.25e-05	0.00908329	-0.0390823	-0.0209158	yes	-0.0481656	-0.0118325	yes	Corticosteroid-binding globulin	SERPINA6	endocrine
P08185	1	O3	0.0232674	7.38e-05	0.00859349	0.0146739	0.0318609	yes	0.00608043	0.0404544	yes	Corticosteroid-binding globulin	SERPINA6	endocrine
P08185	1	PM10	-0.0056383	8.78e-05	0.00937017	-0.0150085	0.00373182	no	-0.0243787	0.013102	no	Corticosteroid-binding globulin	SERPINA6	endocrine
P08185	1	SO2	0.00187672	5.3e-05	0.00727838	-0.0054017	0.0091551	no	-0.01268	0.0164335	no	Corticosteroid-binding globulin	SERPINA6	endocrine
P08185	1	NO3_C	0.0396209	9.07e-05	0.00952492	0.0300959	0.0491458	yes	0.020571	0.0586707	yes	Corticosteroid-binding globulin	SERPINA6	endocrine
P08185	1	NO3_F	0.0279972	7.52e-05	0.00866932	0.0193279	0.0366665	yes	0.0106586	0.0453359	yes	Corticosteroid-binding globulin	SERPINA6	endocrine
P08185	1	logsmok	0.0353123	9.92e-05	0.009962	0.0253503	0.0452743	yes	0.0153883	0.0552363	yes	Corticosteroid-binding globulin	SERPINA6	endocrine
P08571	0.016	PM25	4.94e-06	5.18e-07	0.00072007	-0.0007151	0.00072501	no	-0.0014352	0.00144508	no	Monocyte differentiation antigen CD14	CD14	immune response
P08571	0.016	NO2	-7.89e-05	1.07e-06	0.00103446	-0.0011134	0.00095553	no	-0.0021479	0.00198999	no	Monocyte differentiation antigen CD14	CD14	immune response
P08571	0.016	NO	-5.48e-05	8.55e-07	0.00092466	-0.0009795	0.00086985	no	-0.0019041	0.00179451	no	Monocyte differentiation antigen CD14	CD14	immune response
P08571	0.016	O3	0.00022593	3.65e-06	0.00191117	-0.0016852	0.0021371	no	-0.0035964	0.00404827	no	Monocyte differentiation antigen CD14	CD14	immune response
P08571	0.016	PM10	5.4e-05	7.59e-07	0.00087132	-0.0008173	0.00092535	no	-0.0016886	0.00179667	no	Monocyte differentiation antigen CD14	CD14	immune response
P08571	0.016	SO2	-1.69e-05	5.8e-07	0.00076181	-0.0007787	0.0007449	no	-0.0015405	0.0015067	no	Monocyte differentiation antigen CD14	CD14	immune response
P08571	0.016	NO3_C	7.49e-05	1.05e-06	0.00102253	-0.0009476	0.00109747	no	-0.0019701	0.00212	no	Monocyte differentiation antigen CD14	CD14	immune response
P08571	0.016	NO3_F	7.26e-05	6e-07	0.00077479	-0.0007022	0.00084738	no	-0.001477	0.00162217	no	Monocyte differentiation antigen CD14	CD14	immune response
P08571	0.016	logsmok	0.00027877	6.19e-06	0.00248879	-0.00221	0.00276756	no	-0.0046988	0.00525634	no	Monocyte differentiation antigen CD14	CD14	immune response
P08603	0.0024	PM25	-4.32e-06	1.67e-07	0.00040898	-0.0004133	0.00040466	no	-0.0008223	0.00081364	no	Complement factor H	CFH	complement system
P08603	0.0024	NO2	2.04e-05	3.31e-07	0.00057548	-0.0005551	0.00059591	no	-0.0011305	0.00117139	no	Complement factor H	CFH	complement system
P08603	0.0024	NO	3.09e-05	5.16e-07	0.00071857	-0.0006877	0.00074948	no	-0.0014062	0.00146805	no	Complement factor H	CFH	complement system
P08603	0.0024	O3	-1e-05	8.88e-08	0.00029802	-0.0003081	0.00028799	no	-0.0006061	0.00058601	no	Complement factor H	CFH	complement system
P08603	0.0024	PM10	7.18e-06	1.95e-07	0.00044215	-0.000435	0.00044933	no	-0.0008771	0.00089148	no	Complement factor H	CFH	complement system
P08603	0.0024	SO2	-2.37e-05	3.72e-07	0.00061023	-0.0006339	0.00058655	no	-0.0012441	0.00119678	no	Complement factor H	CFH	complement system
P08603	0.0024	NO3_C	-2.35e-05	2.92e-07	0.00054074	-0.0005643	0.00051722	no	-0.001105	0.00105797	no	Complement factor H	CFH	complement system
P08603	0.0024	NO3_F	-9.58e-06	2.04e-07	0.00045192	-0.0004615	0.00044235	no	-0.0009134	0.00089427	no	Complement factor H	CFH	complement system
P08603	0.0024	logsmok	1.83e-05	2.85e-07	0.00053349	-0.0005152	0.00055176	no	-0.0010487	0.00108526	no	Complement factor H	CFH	complement system
P10643	0.0008	PM25	-9.44e-06	1.11e-07	0.00033377	-0.0003432	0.00032433	no	-0.000677	0.0006581	no	Complement component C7	C7	complement system
P10643	0.0008	NO2	-9.88e-06	1.22e-07	0.00034927	-0.0003592	0.00033939	no	-0.0007084	0.00068866	no	Complement component C7	C7	complement system
P10643	0.0008	NO	-1.2e-05	1.79e-07	0.00042364	-0.0004356	0.00041166	no	-0.0008593	0.00083531	no	Complement component C7	C7	complement system
P10643	0.0008	O3	3.72e-06	1.73e-08	0.00013166	-0.0001279	0.00013539	no	-0.0002596	0.00026705	no	Complement component C7	C7	complement system
P10643	0.0008	PM10	-9.21e-06	1.06e-07	0.00032572	-0.0003349	0.00031651	no	-0.0006607	0.00064223	no	Complement component C7	C7	complement system
P10643	0.0008	SO2	-8.11e-06	8.22e-08	0.0002867	-0.0002948	0.00027859	no	-0.0005815	0.00056529	no	Complement component C7	C7	complement system
P10643	0.0008	NO3_C	-7.21e-06	6.49e-08	0.00025478	-0.000262	0.00024757	no	-0.0005168	0.00050235	no	Complement component C7	C7	complement system
P10643	0.0008	NO3_F	-3.03e-06	1.15e-08	0.00010722	-0.0001103	0.00010419	no	-0.0002175	0.00021141	no	Complement component C7	C7	complement system
P10643	0.0008	logsmok	6.65e-07	5.52e-10	2.35e-05	-2.28e-05	2.42e-05	no	-4.63e-05	4.77e-05	no	Complement component C7	C7	complement system
P13671	1	PM25	-0.0137337	7.17e-05	0.00846699	-0.0222007	-0.0052667	yes	-0.0306677	0.00320025	no	Complement component C6	C6	complement system
P13671	1	NO2	-0.0243459	6.81e-05	0.00825428	-0.0326002	-0.0160916	yes	-0.0408545	-0.0078374	yes	Complement component C6	C6	complement system
P13671	1	NO	-0.0262263	6.94e-05	0.00833335	-0.0345596	-0.0178929	yes	-0.042893	-0.0095596	yes	Complement component C6	C6	complement system
P13671	1	O3	0.00737055	6.99e-05	0.00835888	-0.0009883	0.0157294	no	-0.0093472	0.0240883	no	Complement component C6	C6	complement system
P13671	1	PM10	-0.0181045	7.49e-05	0.00865466	-0.0267591	-0.0094498	yes	-0.0354138	-0.0007951	yes	Complement component C6	C6	complement system
P13671	1	SO2	0.00101202	5.12e-05	0.00715681	-0.0061448	0.00816883	no	-0.0133016	0.0153256	no	Complement component C6	C6	complement system
P13671	1	NO3_C	0.0095972	9.34e-05	0.00966626	-6.91e-05	0.0192635	no	-0.0097353	0.0289297	no	Complement component C6	C6	complement system
P13671	1	NO3_F	-0.0124336	7.25e-05	0.00851595	-0.0209495	-0.0039176	yes	-0.0294655	0.00459832	no	Complement component C6	C6	complement system
P13671	1	logsmok	0.00935374	8.5e-05	0.00922145	0.0001323	0.0185752	yes	-0.0090891	0.0277966	no	Complement component C6	C6	complement system
P14151	0.9888	PM25	-0.0187338	6.21e-05	0.0078778	-0.0266116	-0.010856	yes	-0.0344894	-0.0029782	yes	L-selectin	SELL	immune response
P14151	0.9888	NO2	-0.0122087	5.61e-05	0.00749219	-0.0197009	-0.0047165	yes	-0.0271931	0.00277567	no	L-selectin	SELL	immune response
P14151	0.9888	NO	-0.0119713	5.71e-05	0.00755577	-0.0195271	-0.0044156	yes	-0.0270829	0.0031402	no	L-selectin	SELL	immune response
P14151	0.9888	O3	0.00113088	5.52e-05	0.00742653	-0.0062957	0.00855741	no	-0.0137222	0.015984	no	L-selectin	SELL	immune response
P14151	0.9888	PM10	-0.0185751	6.57e-05	0.00810439	-0.0266795	-0.0104707	yes	-0.0347838	-0.0023663	yes	L-selectin	SELL	immune response
P14151	0.9888	SO2	-0.0030547	4.29e-05	0.00654979	-0.0096045	0.00349509	no	-0.0161543	0.0100449	no	L-selectin	SELL	immune response
P14151	0.9888	NO3_C	-0.0103227	6.99e-05	0.0083619	-0.0186846	-0.0019608	yes	-0.0270465	0.00640114	no	L-selectin	SELL	immune response
P14151	0.9888	NO3_F	-0.0185522	6.23e-05	0.00789009	-0.0264423	-0.0106622	yes	-0.0343324	-0.0027721	yes	L-selectin	SELL	immune response
P14151	0.9888	logsmok	-0.0353207	7.98e-05	0.0089305	-0.0442512	-0.0263902	yes	-0.0531817	-0.0174597	yes	L-selectin	SELL	immune response
P15169	0.3576	PM25	-0.0047364	5.96e-05	0.0077221	-0.0124585	0.0029857	no	-0.0201806	0.0107078	no	Carboxypeptidase N catalytic chain	CPN1	metabolism
P15169	0.3576	NO2	-0.0024928	2.89e-05	0.00537925	-0.007872	0.0028865	no	-0.0132512	0.00826574	no	Carboxypeptidase N catalytic chain	CPN1	metabolism
P15169	0.3576	NO	-0.0015363	2.17e-05	0.00465607	-0.0061924	0.00311976	no	-0.0108485	0.00777583	no	Carboxypeptidase N catalytic chain	CPN1	metabolism
P15169	0.3576	O3	-0.0008388	1.91e-05	0.00437043	-0.0052092	0.00353166	no	-0.0095796	0.00790208	no	Carboxypeptidase N catalytic chain	CPN1	metabolism
P15169	0.3576	PM10	-0.0045522	5.74e-05	0.00757908	-0.0121312	0.00302691	no	-0.0197103	0.010606	no	Carboxypeptidase N catalytic chain	CPN1	metabolism
P15169	0.3576	SO2	-0.0005353	1.5e-05	0.003879	-0.0044143	0.0033437	no	-0.0082933	0.0072227	no	Carboxypeptidase N catalytic chain	CPN1	metabolism
P15169	0.3576	NO3_C	-0.0037877	4.85e-05	0.00696512	-0.0107528	0.00317744	no	-0.0177179	0.0101426	no	Carboxypeptidase N catalytic chain	CPN1	metabolism
P15169	0.3576	NO3_F	-0.0046514	5.71e-05	0.00755688	-0.0122083	0.00290544	no	-0.0197652	0.0104623	no	Carboxypeptidase N catalytic chain	CPN1	metabolism
P15169	0.3576	logsmok	-0.0095563	0.0001878	0.013704	-0.0232603	0.00414775	no	-0.0369643	0.0178517	no	Carboxypeptidase N catalytic chain	CPN1	metabolism
P18428	0.0016	PM25	1.97e-05	3.24e-07	0.00056928	-0.0005496	0.00058895	no	-0.0011189	0.00115823	no	Lipopolysaccharide-binding protein	LBP	immune response
P18428	0.0016	NO2	7.54e-06	4.13e-08	0.00020314	-0.0001956	0.00021068	no	-0.0003987	0.00041382	no	Lipopolysaccharide-binding protein	LBP	immune response
P18428	0.0016	NO	3.65e-06	1.63e-08	0.00012754	-0.0001239	0.00013118	no	-0.0002514	0.00025872	no	Lipopolysaccharide-binding protein	LBP	immune response
P18428	0.0016	O3	4.03e-06	1.33e-07	0.00036459	-0.0003606	0.00036862	no	-0.0007251	0.00073321	no	Lipopolysaccharide-binding protein	LBP	immune response
P18428	0.0016	PM10	1.73e-05	2.99e-07	0.00054656	-0.0005293	0.00056386	no	-0.0010758	0.00111041	no	Lipopolysaccharide-binding protein	LBP	immune response
P18428	0.0016	SO2	1.12e-05	8.53e-08	0.00029198	-0.0002808	0.00030316	no	-0.0005728	0.00059514	no	Lipopolysaccharide-binding protein	LBP	immune response
P18428	0.0016	NO3_C	2.18e-05	6.17e-07	0.00078528	-0.0007634	0.00080712	no	-0.0015487	0.0015924	no	Lipopolysaccharide-binding protein	LBP	immune response
P18428	0.0016	NO3_F	2.3e-05	4.16e-07	0.00064513	-0.0006221	0.00066814	no	-0.0012672	0.00131327	no	Lipopolysaccharide-binding protein	LBP	immune response
P18428	0.0016	logsmok	7e-06	7.15e-08	0.00026731	-0.0002603	0.00027431	no	-0.0005276	0.00054162	no	Lipopolysaccharide-binding protein	LBP	immune response
P19652	0.0056	PM25	0.00010866	2.33e-06	0.00152719	-0.0014185	0.00163585	no	-0.0029457	0.00316304	no	Alpha-1-acid glycoprotein 2	ORM2	immune response
P19652	0.0056	NO2	7e-05	1.05e-06	0.00102649	-0.0009565	0.00109646	no	-0.001983	0.00212294	no	Alpha-1-acid glycoprotein 2	ORM2	immune response
P19652	0.0056	NO	6.56e-05	9.28e-07	0.00096335	-0.0008978	0.0010289	no	-0.0018611	0.00199225	no	Alpha-1-acid glycoprotein 2	ORM2	immune response
P19652	0.0056	O3	-3.64e-05	4.94e-07	0.00070316	-0.0007396	0.00066674	no	-0.0014427	0.0013699	no	Alpha-1-acid glycoprotein 2	ORM2	immune response
P19652	0.0056	PM10	9.8e-05	1.89e-06	0.00137337	-0.0012754	0.00147137	no	-0.0026487	0.00284473	no	Alpha-1-acid glycoprotein 2	ORM2	immune response
P19652	0.0056	SO2	1.12e-05	3.18e-07	0.00056393	-0.0005527	0.00057517	no	-0.0011166	0.0011391	no	Alpha-1-acid glycoprotein 2	ORM2	immune response
P19652	0.0056	NO3_C	5.4e-05	1.01e-06	0.00100343	-0.0009494	0.00105748	no	-0.0019528	0.00206091	no	Alpha-1-acid glycoprotein 2	ORM2	immune response
P19652	0.0056	NO3_F	9.4e-05	1.93e-06	0.00138796	-0.001294	0.00148194	no	-0.0026819	0.0028699	no	Alpha-1-acid glycoprotein 2	ORM2	immune response
P19652	0.0056	logsmok	4.94e-06	1.77e-07	0.00042041	-0.0004155	0.00042535	no	-0.0008359	0.00084576	no	Alpha-1-acid glycoprotein 2	ORM2	immune response
P19827	1	PM25	-0.0474804	6.4e-05	0.00800023	-0.0554807	-0.0394802	yes	-0.0634809	-0.03148	yes	Inter-alpha-trypsin inhibitor heavy chain H1	ITIH1	metabolism
P19827	1	NO2	-0.0502636	6.69e-05	0.00818018	-0.0584438	-0.0420834	yes	-0.066624	-0.0339033	yes	Inter-alpha-trypsin inhibitor heavy chain H1	ITIH1	metabolism
P19827	1	NO	-0.0535524	6.73e-05	0.00820269	-0.0617551	-0.0453497	yes	-0.0699578	-0.037147	yes	Inter-alpha-trypsin inhibitor heavy chain H1	ITIH1	metabolism
P19827	1	O3	0.0202884	6.5e-05	0.00806296	0.0122255	0.0283514	yes	0.00416252	0.0364143	yes	Inter-alpha-trypsin inhibitor heavy chain H1	ITIH1	metabolism
P19827	1	PM10	-0.0600758	7.18e-05	0.00847218	-0.068548	-0.0516036	yes	-0.0770202	-0.0431315	yes	Inter-alpha-trypsin inhibitor heavy chain H1	ITIH1	metabolism
P19827	1	SO2	-0.0046638	5.08e-05	0.00712647	-0.0117903	0.00246266	no	-0.0189167	0.00958913	no	Inter-alpha-trypsin inhibitor heavy chain H1	ITIH1	metabolism
P19827	1	NO3_C	-0.0132498	7.45e-05	0.00863176	-0.0218815	-0.004618	yes	-0.0305133	0.00401376	no	Inter-alpha-trypsin inhibitor heavy chain H1	ITIH1	metabolism
P19827	1	NO3_F	-0.0166223	6.12e-05	0.0078205	-0.0244428	-0.0088018	yes	-0.0322633	-0.0009813	yes	Inter-alpha-trypsin inhibitor heavy chain H1	ITIH1	metabolism
P19827	1	logsmok	0.00041747	7.46e-05	0.00863687	-0.0082194	0.00905434	no	-0.0168563	0.0176912	no	Inter-alpha-trypsin inhibitor heavy chain H1	ITIH1	metabolism
P20742	0.384	PM25	0.00028535	7.29e-05	0.00853876	-0.0082534	0.00882411	no	-0.0167922	0.0173629	no	Pregnancy zone protein	PZP	proteinase inhibitor
P20742	0.384	NO2	0.00017409	6.11e-05	0.00781838	-0.0076443	0.00799247	no	-0.0154627	0.0158108	no	Pregnancy zone protein	PZP	proteinase inhibitor
P20742	0.384	NO	0.00109506	6.18e-05	0.00785894	-0.0067639	0.008954	no	-0.0146228	0.0168129	no	Pregnancy zone protein	PZP	proteinase inhibitor
P20742	0.384	O3	0.00036051	3.5e-05	0.00591837	-0.0055579	0.00627888	no	-0.0114762	0.0121972	no	Pregnancy zone protein	PZP	proteinase inhibitor
P20742	0.384	PM10	0.00273047	9.35e-05	0.00966862	-0.0069382	0.0123991	no	-0.0166068	0.0220677	no	Pregnancy zone protein	PZP	proteinase inhibitor
P20742	0.384	SO2	-0.0025298	3.29e-05	0.00573788	-0.0082677	0.00320809	no	-0.0140055	0.00894597	no	Pregnancy zone protein	PZP	proteinase inhibitor
P20742	0.384	NO3_C	0.00121024	4.57e-05	0.00676195	-0.0055517	0.00797219	no	-0.0123137	0.0147341	no	Pregnancy zone protein	PZP	proteinase inhibitor
P20742	0.384	NO3_F	-0.0018784	5.86e-05	0.00765458	-0.0095329	0.00577621	no	-0.0171875	0.0134308	no	Pregnancy zone protein	PZP	proteinase inhibitor
P20742	0.384	logsmok	0.00994752	0.00019828	0.0140812	-0.0041337	0.0240287	no	-0.0182148	0.0381099	no	Pregnancy zone protein	PZP	proteinase inhibitor
P20851	0.0024	PM25	-5.88e-06	1.21e-07	0.00034807	-0.0003539	0.00034219	no	-0.000702	0.00069026	no	C4b-binding protein beta chain	C4BPB	complement system
P20851	0.0024	NO2	3.78e-07	9.77e-08	0.00031258	-0.0003122	0.00031295	no	-0.0006248	0.00062553	no	C4b-binding protein beta chain	C4BPB	complement system
P20851	0.0024	NO	-6.76e-06	1.64e-07	0.00040487	-0.0004116	0.00039811	no	-0.0008165	0.00080298	no	C4b-binding protein beta chain	C4BPB	complement system
P20851	0.0024	O3	1.21e-05	1.55e-07	0.00039327	-0.0003812	0.00040534	no	-0.0007745	0.00079861	no	C4b-binding protein beta chain	C4BPB	complement system
P20851	0.0024	PM10	-1.16e-05	1.79e-07	0.00042335	-0.0004349	0.00041177	no	-0.0008583	0.00083512	no	C4b-binding protein beta chain	C4BPB	complement system
P20851	0.0024	SO2	-2.73e-06	4.2e-08	0.00020487	-0.0002076	0.00020214	no	-0.0004125	0.00040701	no	C4b-binding protein beta chain	C4BPB	complement system
P20851	0.0024	NO3_C	-4.45e-06	9.3e-09	9.65e-05	-0.0001009	9.2e-05	no	-0.0001974	0.00018846	no	C4b-binding protein beta chain	C4BPB	complement system
P20851	0.0024	NO3_F	-2.3e-06	4.71e-08	0.00021694	-0.0002192	0.00021464	no	-0.0004362	0.00043158	no	C4b-binding protein beta chain	C4BPB	complement system
P20851	0.0024	logsmok	-1.84e-05	7.82e-07	0.00088456	-0.000903	0.00086617	no	-0.0017875	0.00175074	no	C4b-binding protein beta chain	C4BPB	complement system
P22792	0.072	PM25	-0.0006831	9.2e-06	0.00303322	-0.0037163	0.00235012	no	-0.0067495	0.00538334	no	Carboxypeptidase N subunit 2	CPN2	proteinase inhibitor
P22792	0.072	NO2	-0.0002986	4.74e-06	0.00217604	-0.0024747	0.00187742	no	-0.0046507	0.00405346	no	Carboxypeptidase N subunit 2	CPN2	proteinase inhibitor
P22792	0.072	NO	-0.0001417	3.69e-06	0.00191965	-0.0020614	0.00177792	no	-0.003981	0.00369757	no	Carboxypeptidase N subunit 2	CPN2	proteinase inhibitor
P22792	0.072	O3	-0.0003361	5.49e-06	0.00234359	-0.0026797	0.0020075	no	-0.0050233	0.00435109	no	Carboxypeptidase N subunit 2	CPN2	proteinase inhibitor
P22792	0.072	PM10	-0.0008732	1.3e-05	0.00360898	-0.0044821	0.00273582	no	-0.0080911	0.0063448	no	Carboxypeptidase N subunit 2	CPN2	proteinase inhibitor
P22792	0.072	SO2	-0.0001482	2.64e-06	0.0016253	-0.0017736	0.00147706	no	-0.0033989	0.00310236	no	Carboxypeptidase N subunit 2	CPN2	proteinase inhibitor
P22792	0.072	NO3_C	-0.0015639	3.57e-05	0.00597163	-0.0075356	0.0044077	no	-0.0135072	0.0103793	no	Carboxypeptidase N subunit 2	CPN2	proteinase inhibitor
P22792	0.072	NO3_F	-0.0005517	7.97e-06	0.00282393	-0.0033756	0.00227227	no	-0.0061995	0.00509619	no	Carboxypeptidase N subunit 2	CPN2	proteinase inhibitor
P22792	0.072	logsmok	-0.0011999	2.33e-05	0.00482829	-0.0060282	0.00362835	no	-0.0108565	0.00845664	no	Carboxypeptidase N subunit 2	CPN2	proteinase inhibitor
P23142	0.1576	PM25	-0.0004494	9.2e-06	0.00303298	-0.0034824	0.00258354	no	-0.0065154	0.00561652	no	Fibulin-1	FBLN1	coagulation
P23142	0.1576	NO2	-0.0021125	3.18e-05	0.00563939	-0.0077518	0.00352693	no	-0.0133912	0.00916632	no	Fibulin-1	FBLN1	coagulation
P23142	0.1576	NO	-0.0022416	3.45e-05	0.00587121	-0.0081128	0.00362957	no	-0.013984	0.00950078	no	Fibulin-1	FBLN1	coagulation
P23142	0.1576	O3	0.00281712	5.04e-05	0.00709958	-0.0042825	0.00991669	no	-0.011382	0.0170163	no	Fibulin-1	FBLN1	coagulation
P23142	0.1576	PM10	-0.0005385	9.52e-06	0.00308579	-0.0036243	0.00254729	no	-0.0067101	0.00563308	no	Fibulin-1	FBLN1	coagulation
P23142	0.1576	SO2	0.00033785	6.24e-06	0.00249897	-0.0021611	0.00283682	no	-0.0046601	0.00533579	no	Fibulin-1	FBLN1	coagulation
P23142	0.1576	NO3_C	0.00231711	3.83e-05	0.0061903	-0.0038732	0.00850741	no	-0.0100635	0.0146977	no	Fibulin-1	FBLN1	coagulation
P23142	0.1576	NO3_F	0.00091611	1.33e-05	0.00364023	-0.0027241	0.00455634	no	-0.0063643	0.00819657	no	Fibulin-1	FBLN1	coagulation
P23142	0.1576	logsmok	-0.0025448	4.51e-05	0.00671603	-0.0092608	0.00417125	no	-0.0159768	0.0108873	no	Fibulin-1	FBLN1	coagulation
P25311	0.9896	PM25	0.00686394	6.89e-05	0.00829939	-0.0014354	0.0151633	no	-0.0097348	0.0234627	no	Zinc-alpha-2-glycoprotein	AZGP1	immune response
P25311	0.9896	NO2	-0.0152941	7.16e-05	0.00845988	-0.023754	-0.0068342	yes	-0.0322138	0.00162566	no	Zinc-alpha-2-glycoprotein	AZGP1	immune response
P25311	0.9896	NO	-0.0174934	7.17e-05	0.00846598	-0.0259594	-0.0090274	yes	-0.0344254	-0.0005615	yes	Zinc-alpha-2-glycoprotein	AZGP1	immune response
P25311	0.9896	O3	0.0258378	7.89e-05	0.00888456	0.0169532	0.0347223	yes	0.00806866	0.0436069	yes	Zinc-alpha-2-glycoprotein	AZGP1	immune response
P25311	0.9896	PM10	0.00780286	7.1e-05	0.00842337	-0.0006205	0.0162262	no	-0.0090439	0.0246496	no	Zinc-alpha-2-glycoprotein	AZGP1	immune response
P25311	0.9896	SO2	0.00225624	4.88e-05	0.00698639	-0.0047302	0.00924263	no	-0.0117166	0.016229	no	Zinc-alpha-2-glycoprotein	AZGP1	immune response
P25311	0.9896	NO3_C	0.0345283	9.44e-05	0.00971737	0.0248109	0.0442457	yes	0.0150936	0.0539631	yes	Zinc-alpha-2-glycoprotein	AZGP1	immune response
P25311	0.9896	NO3_F	0.0146792	6.73e-05	0.00820169	0.00647755	0.0228809	yes	-0.0017241	0.0310826	no	Zinc-alpha-2-glycoprotein	AZGP1	immune response
P25311	0.9896	logsmok	0.0131005	9.06e-05	0.00951792	0.00358259	0.0226184	yes	-0.0059353	0.0321363	no	Zinc-alpha-2-glycoprotein	AZGP1	immune response
P27169	0.2152	PM25	-0.002869	4.51e-05	0.00671237	-0.0095813	0.00384341	no	-0.0162937	0.0105558	no	Serum paraoxonase/arylesterase 1	PON1	metabolism
P27169	0.2152	NO2	-0.0025834	3.77e-05	0.00614128	-0.0087246	0.00355791	no	-0.0148659	0.00969919	no	Serum paraoxonase/arylesterase 1	PON1	metabolism
P27169	0.2152	NO	-0.0020725	2.91e-05	0.00539728	-0.0074698	0.00332475	no	-0.0128671	0.00872203	no	Serum paraoxonase/arylesterase 1	PON1	metabolism
P27169	0.2152	O3	0.00406392	7.37e-05	0.00858221	-0.0045183	0.0126461	no	-0.0131005	0.0212283	no	Serum paraoxonase/arylesterase 1	PON1	metabolism
P27169	0.2152	PM10	-0.0011573	2.07e-05	0.00454576	-0.0057031	0.00338847	no	-0.0102488	0.00793422	no	Serum paraoxonase/arylesterase 1	PON1	metabolism
P27169	0.2152	SO2	-0.002086	2.57e-05	0.00506698	-0.007153	0.00298094	no	-0.01222	0.00804792	no	Serum paraoxonase/arylesterase 1	PON1	metabolism
P27169	0.2152	NO3_C	0.00023264	1.87e-05	0.00432969	-0.004097	0.00456233	no	-0.0084267	0.00889202	no	Serum paraoxonase/arylesterase 1	PON1	metabolism
P27169	0.2152	NO3_F	-0.0014233	2.13e-05	0.00461647	-0.0060398	0.00319312	no	-0.0106563	0.00780959	no	Serum paraoxonase/arylesterase 1	PON1	metabolism
P27169	0.2152	logsmok	-0.0022048	3.16e-05	0.00561849	-0.0078233	0.00341373	no	-0.0134417	0.00903222	no	Serum paraoxonase/arylesterase 1	PON1	metabolism
P29622	0.0768	PM25	0.00071996	1.15e-05	0.00339552	-0.0026756	0.00411549	no	-0.0060711	0.00751101	no	Kallistatin	SERPINA4	proteinase inhibitor
P29622	0.0768	NO2	0.00150014	3.26e-05	0.005708	-0.0042079	0.00720815	no	-0.0099159	0.0129161	no	Kallistatin	SERPINA4	proteinase inhibitor
P29622	0.0768	NO	0.00167704	3.92e-05	0.00625952	-0.0045825	0.00793656	no	-0.010842	0.0141961	no	Kallistatin	SERPINA4	proteinase inhibitor
P29622	0.0768	O3	-0.0013094	2.57e-05	0.00507254	-0.0063819	0.00376316	no	-0.0114545	0.0088357	no	Kallistatin	SERPINA4	proteinase inhibitor
P29622	0.0768	PM10	0.00082626	1.37e-05	0.00370534	-0.0028791	0.00453161	no	-0.0065844	0.00823695	no	Kallistatin	SERPINA4	proteinase inhibitor
P29622	0.0768	SO2	-0.0004188	5.1e-06	0.00225852	-0.0026773	0.00183974	no	-0.0049358	0.00409826	no	Kallistatin	SERPINA4	proteinase inhibitor
P29622	0.0768	NO3_C	-0.0007627	1.25e-05	0.00353001	-0.0042927	0.00276731	no	-0.0078227	0.00629732	no	Kallistatin	SERPINA4	proteinase inhibitor
P29622	0.0768	NO3_F	-0.0002017	5.59e-06	0.00236376	-0.0025654	0.00216209	no	-0.0049292	0.00452585	no	Kallistatin	SERPINA4	proteinase inhibitor
P29622	0.0768	logsmok	-0.000267	6.86e-06	0.00261836	-0.0028854	0.00235134	no	-0.0055038	0.0049697	no	Kallistatin	SERPINA4	proteinase inhibitor
P35858	0.5632	PM25	-0.0072893	8.01e-05	0.00895176	-0.0162411	0.00166246	no	-0.0251928	0.0106142	no	Insulin-like growth factor-binding protein complex acid labile subunit	IGFALS	endocrine
P35858	0.5632	NO2	-0.0068674	7.36e-05	0.00857718	-0.0154445	0.00170982	no	-0.0240217	0.010287	no	Insulin-like growth factor-binding protein complex acid labile subunit	IGFALS	endocrine
P35858	0.5632	NO	-0.0065374	7.11e-05	0.00843417	-0.0149716	0.00189677	no	-0.0234058	0.0103309	no	Insulin-like growth factor-binding protein complex acid labile subunit	IGFALS	endocrine
P35858	0.5632	O3	0.0019142	3.87e-05	0.00621756	-0.0043034	0.00813176	no	-0.0105209	0.0143493	no	Insulin-like growth factor-binding protein complex acid labile subunit	IGFALS	endocrine
P35858	0.5632	PM10	-0.0063421	7.27e-05	0.00852657	-0.0148687	0.00218449	no	-0.0233952	0.0107111	no	Insulin-like growth factor-binding protein complex acid labile subunit	IGFALS	endocrine
P35858	0.5632	SO2	0.00142397	3.06e-05	0.00552776	-0.0041038	0.00695172	no	-0.0096315	0.0124795	no	Insulin-like growth factor-binding protein complex acid labile subunit	IGFALS	endocrine
P35858	0.5632	NO3_C	-0.0007863	4.66e-05	0.00682833	-0.0076146	0.00604203	no	-0.014443	0.0128704	no	Insulin-like growth factor-binding protein complex acid labile subunit	IGFALS	endocrine
P35858	0.5632	NO3_F	-0.0053086	5.71e-05	0.00755889	-0.0128674	0.00225033	no	-0.0204263	0.00980922	no	Insulin-like growth factor-binding protein complex acid labile subunit	IGFALS	endocrine
P35858	0.5632	logsmok	-0.0148033	0.00021351	0.0146118	-0.0294151	-0.0001915	no	-0.044027	0.0144204	no	Insulin-like growth factor-binding protein complex acid labile subunit	IGFALS	endocrine
P36955	0.0744	PM25	0.00023334	6.01e-06	0.00245239	-0.0022191	0.00268574	no	-0.0046714	0.00513813	no	Pigment epithelium-derived factor	SERPINF1	endocrine
P36955	0.0744	NO2	0.00067534	1.05e-05	0.00324012	-0.0025648	0.00391546	no	-0.0058049	0.00715558	no	Pigment epithelium-derived factor	SERPINF1	endocrine
P36955	0.0744	NO	0.00071168	1.15e-05	0.00339048	-0.0026788	0.00410215	no	-0.0060693	0.00749263	no	Pigment epithelium-derived factor	SERPINF1	endocrine
P36955	0.0744	O3	0.00011783	3.9e-06	0.00197602	-0.0018582	0.00209385	no	-0.0038342	0.00406986	no	Pigment epithelium-derived factor	SERPINF1	endocrine
P36955	0.0744	PM10	0.00057869	9.94e-06	0.00315349	-0.0025748	0.00373218	no	-0.0057283	0.00688567	no	Pigment epithelium-derived factor	SERPINF1	endocrine
P36955	0.0744	SO2	-0.0001461	2.73e-06	0.00165147	-0.0017975	0.00150541	no	-0.003449	0.00315688	no	Pigment epithelium-derived factor	SERPINF1	endocrine
P36955	0.0744	NO3_C	2.12e-05	4.91e-06	0.00221602	-0.0021948	0.00223719	no	-0.0044109	0.00445321	no	Pigment epithelium-derived factor	SERPINF1	endocrine
P36955	0.0744	NO3_F	-0.0001583	5.31e-06	0.00230432	-0.0024626	0.00214601	no	-0.0047669	0.00445033	no	Pigment epithelium-derived factor	SERPINF1	endocrine
P36955	0.0744	logsmok	-0.0018059	4.74e-05	0.00688678	-0.0086926	0.00508093	no	-0.0155794	0.0119677	no	Pigment epithelium-derived factor	SERPINF1	endocrine
P43251	0.0032	PM25	-2.06e-05	4.38e-07	0.00066182	-0.0006824	0.00064123	no	-0.0013442	0.00130306	no	Biotinidase	BTD	metabolism
P43251	0.0032	NO2	-5.59e-06	1.49e-07	0.00038554	-0.0003911	0.00037995	no	-0.0007767	0.00076549	no	Biotinidase	BTD	metabolism
P43251	0.0032	NO	5.84e-06	1.29e-07	0.00035908	-0.0003532	0.00036492	no	-0.0007123	0.00072399	no	Biotinidase	BTD	metabolism
P43251	0.0032	O3	-6.32e-06	1.38e-07	0.00037172	-0.000378	0.0003654	no	-0.0007498	0.00073712	no	Biotinidase	BTD	metabolism
P43251	0.0032	PM10	-1.46e-05	2.7e-07	0.00051981	-0.0005344	0.00050519	no	-0.0010542	0.00102501	no	Biotinidase	BTD	metabolism
P43251	0.0032	SO2	-1.88e-05	2.93e-07	0.00054127	-0.0005601	0.00052248	no	-0.0011013	0.00106375	no	Biotinidase	BTD	metabolism
P43251	0.0032	NO3_C	-3.77e-05	6.94e-07	0.00083327	-0.000871	0.00079556	no	-0.0017042	0.00162883	no	Biotinidase	BTD	metabolism
P43251	0.0032	NO3_F	-3.39e-05	7.35e-07	0.00085744	-0.0008913	0.00082354	no	-0.0017488	0.00168097	no	Biotinidase	BTD	metabolism
P43251	0.0032	logsmok	1.02e-05	1.59e-07	0.00039912	-0.0003889	0.00040933	no	-0.000788	0.00080845	no	Biotinidase	BTD	metabolism
P43652	0.1136	PM25	-0.0012745	2.03e-05	0.00450103	-0.0057755	0.00322658	no	-0.0102765	0.00772761	no	Afamin	AFM	metabolism
P43652	0.1136	NO2	-6.68e-05	6.18e-06	0.00248686	-0.0025536	0.00242008	no	-0.0050405	0.00490694	no	Afamin	AFM	metabolism
P43652	0.1136	NO	-4.23e-05	6.77e-06	0.00260262	-0.0026449	0.00256031	no	-0.0052476	0.00516293	no	Afamin	AFM	metabolism
P43652	0.1136	O3	-0.0007755	1.25e-05	0.00353092	-0.0043064	0.00275541	no	-0.0078373	0.00628633	no	Afamin	AFM	metabolism
P43652	0.1136	PM10	-0.0008347	1.37e-05	0.00369697	-0.0045316	0.00286231	no	-0.0082286	0.00655928	no	Afamin	AFM	metabolism
P43652	0.1136	SO2	0.00048225	7.11e-06	0.00266661	-0.0021844	0.00314886	no	-0.004851	0.00581547	no	Afamin	AFM	metabolism
P43652	0.1136	NO3_C	-0.0015371	2.98e-05	0.00545657	-0.0069937	0.00391945	no	-0.0124502	0.00937602	no	Afamin	AFM	metabolism
P43652	0.1136	NO3_F	-0.0013321	2.16e-05	0.00465283	-0.0059849	0.00332077	no	-0.0106377	0.00797361	no	Afamin	AFM	metabolism
P43652	0.1136	logsmok	0.00093668	1.67e-05	0.00408614	-0.0031495	0.00502282	no	-0.0072356	0.00910896	no	Afamin	AFM	metabolism
P51884	0.88	PM25	-0.0123692	7.64e-05	0.0087421	-0.0211113	-0.0036271	no	-0.0298534	0.00511498	no	Lumican	LUM	endocrine
P51884	0.88	NO2	-0.0085893	5.88e-05	0.00766985	-0.0162592	-0.0009194	no	-0.023929	0.00675041	no	Lumican	LUM	endocrine
P51884	0.88	NO	-0.0067788	5.66e-05	0.00752189	-0.0143006	0.00074313	no	-0.0218225	0.00826502	no	Lumican	LUM	endocrine
P51884	0.88	O3	0.00558773	5.45e-05	0.00737906	-0.0017913	0.0129668	no	-0.0091704	0.0203459	no	Lumican	LUM	endocrine
P51884	0.88	PM10	-0.0094055	6.94e-05	0.00833116	-0.0177367	-0.0010743	no	-0.0260678	0.00725682	no	Lumican	LUM	endocrine
P51884	0.88	SO2	-0.0084535	4.69e-05	0.00684714	-0.0153006	-0.0016063	no	-0.0221478	0.0052408	no	Lumican	LUM	endocrine
P51884	0.88	NO3_C	-0.0088841	7.17e-05	0.00846623	-0.0173504	-0.0004179	no	-0.0258166	0.00804834	no	Lumican	LUM	endocrine
P51884	0.88	NO3_F	-0.0091829	6.95e-05	0.00833799	-0.0175209	-0.0008449	no	-0.0258589	0.00749309	no	Lumican	LUM	endocrine
P51884	0.88	logsmok	0.0310112	0.00018791	0.0137079	0.0173033	0.044719	no	0.00359542	0.0584269	no	Lumican	LUM	endocrine
P55056	0.012	PM25	-5.52e-06	1.03e-06	0.00101455	-0.0010201	0.00100903	no	-0.0020346	0.00202357	no	Apolipoprotein C-IV	APOC4	metabolism
P55056	0.012	NO2	4e-05	9.01e-07	0.00094903	-0.000909	0.00098908	no	-0.001858	0.00193811	no	Apolipoprotein C-IV	APOC4	metabolism
P55056	0.012	NO	4.27e-05	7.96e-07	0.00089223	-0.0008495	0.00093493	no	-0.0017418	0.00182717	no	Apolipoprotein C-IV	APOC4	metabolism
P55056	0.012	O3	7.47e-07	2.05e-07	0.00045307	-0.0004523	0.00045382	no	-0.0009054	0.00090688	no	Apolipoprotein C-IV	APOC4	metabolism
P55056	0.012	PM10	4.27e-05	1.19e-06	0.00109162	-0.0010489	0.00113432	no	-0.0021405	0.00222594	no	Apolipoprotein C-IV	APOC4	metabolism
P55056	0.012	SO2	-0.0001015	1.27e-06	0.00112815	-0.0012296	0.00102666	no	-0.0023578	0.00215481	no	Apolipoprotein C-IV	APOC4	metabolism
P55056	0.012	NO3_C	5.97e-05	1.03e-06	0.00101607	-0.0009564	0.00107576	no	-0.0019724	0.00209182	no	Apolipoprotein C-IV	APOC4	metabolism
P55056	0.012	NO3_F	-1.96e-05	8.27e-07	0.00090961	-0.0009292	0.00089004	no	-0.0018388	0.00179965	no	Apolipoprotein C-IV	APOC4	metabolism
P55056	0.012	logsmok	0.00014206	2.48e-06	0.00157392	-0.0014319	0.00171598	no	-0.0030058	0.0032899	no	Apolipoprotein C-IV	APOC4	metabolism
P68871	1	PM25	0.0043372	0.00017036	0.0130521	-0.0087148	0.0173892	no	-0.0217669	0.0304413	no	Hemoglobin subunit beta	HBB	gas transport
P68871	1	NO2	-0.04943	0.00015821	0.0125782	-0.0620082	-0.0368518	yes	-0.0745864	-0.0242736	yes	Hemoglobin subunit beta	HBB	gas transport
P68871	1	NO	-0.0527948	0.00016755	0.0129441	-0.0657389	-0.0398508	yes	-0.078683	-0.0269067	yes	Hemoglobin subunit beta	HBB	gas transport
P68871	1	O3	0.0319671	0.00015247	0.012348	0.019619	0.0443151	yes	0.007271	0.0566632	yes	Hemoglobin subunit beta	HBB	gas transport
P68871	1	PM10	0.00438084	0.00018383	0.0135584	-0.0091776	0.0179393	no	-0.022736	0.0314977	no	Hemoglobin subunit beta	HBB	gas transport
P68871	1	SO2	0.0144376	0.00013501	0.0116192	0.00281837	0.0260569	yes	-0.0088009	0.0376761	no	Hemoglobin subunit beta	HBB	gas transport
P68871	1	NO3_C	0.115122	0.0002574	0.0160438	0.0990781	0.131166	yes	0.0830343	0.147209	yes	Hemoglobin subunit beta	HBB	gas transport
P68871	1	NO3_F	0.0271805	0.00018466	0.013589	0.0135915	0.0407695	yes	2.48e-06	0.0543586	yes	Hemoglobin subunit beta	HBB	gas transport
P68871	1	logsmok	0.0308438	0.00030867	0.0175689	0.0132749	0.0484127	yes	-0.004294	0.0659816	no	Hemoglobin subunit beta	HBB	gas transport
P69905	1	PM25	-0.0261429	0.00015282	0.0123619	-0.0385048	-0.013781	yes	-0.0508667	-0.0014191	yes	Hemoglobin subunit alpha	HBA1;	gas transport
P69905	1	NO2	0.00559326	0.00014447	0.0120194	-0.0064262	0.0176127	no	-0.0184456	0.0296321	no	Hemoglobin subunit alpha	HBA1;	gas transport
P69905	1	NO	0.0112063	0.00015046	0.0122661	-0.0010598	0.0234723	no	-0.0133259	0.0357384	no	Hemoglobin subunit alpha	HBA1;	gas transport
P69905	1	O3	-0.0056379	0.00013004	0.0114036	-0.0170415	0.00576567	no	-0.0284451	0.0171693	no	Hemoglobin subunit alpha	HBA1;	gas transport
P69905	1	PM10	-0.0228107	0.00016346	0.0127852	-0.0355959	-0.0100255	yes	-0.0483811	0.00275975	no	Hemoglobin subunit alpha	HBA1;	gas transport
P69905	1	SO2	-0.0077095	0.00010823	0.0104035	-0.018113	0.00269399	no	-0.0285165	0.0130975	no	Hemoglobin subunit alpha	HBA1;	gas transport
P69905	1	NO3_C	-0.0627253	0.00022245	0.0149147	-0.07764	-0.0478106	yes	-0.0925547	-0.0328959	yes	Hemoglobin subunit alpha	HBA1;	gas transport
P69905	1	NO3_F	-0.0160257	0.00016825	0.0129712	-0.0289968	-0.0030545	yes	-0.041968	0.00991662	no	Hemoglobin subunit alpha	HBA1;	gas transport
P69905	1	logsmok	-0.0059093	0.00024501	0.0156527	-0.021562	0.00974339	no	-0.0372147	0.0253961	no	Hemoglobin subunit alpha	HBA1;	gas transport
P78563	1	PM25	0.0174923	6.81e-05	0.00825102	0.00924126	0.0257433	yes	0.00099024	0.0339943	yes	Double-stranded RNA-specific editase 1	ADARB1	immune response
P78563	1	NO2	0.0125582	6.08e-05	0.00779819	0.00476006	0.0203564	yes	-0.0030381	0.0281546	no	Double-stranded RNA-specific editase 1	ADARB1	immune response
P78563	1	NO	0.0126705	6.22e-05	0.0078884	0.00478207	0.0205589	yes	-0.0031063	0.0284473	no	Double-stranded RNA-specific editase 1	ADARB1	immune response
P78563	1	O3	0.00625781	5.97e-05	0.00772493	-0.0014671	0.0139827	no	-0.0091921	0.0217077	no	Double-stranded RNA-specific editase 1	ADARB1	immune response
P78563	1	PM10	0.0217937	7.23e-05	0.00850119	0.0132925	0.0302949	yes	0.00479131	0.0387961	yes	Double-stranded RNA-specific editase 1	ADARB1	immune response
P78563	1	SO2	0.00221763	4.43e-05	0.0066536	-0.004436	0.00887123	no	-0.0110896	0.0155248	no	Double-stranded RNA-specific editase 1	ADARB1	immune response
P78563	1	NO3_C	0.0143703	8.31e-05	0.00911348	0.00525681	0.0234838	yes	-0.0038567	0.0325973	no	Double-stranded RNA-specific editase 1	ADARB1	immune response
P78563	1	NO3_F	0.00887843	6.76e-05	0.00822422	0.00065421	0.0171026	yes	-0.00757	0.0253269	no	Double-stranded RNA-specific editase 1	ADARB1	immune response
P78563	1	logsmok	-0.0371693	8.08e-05	0.00898786	-0.0461571	-0.0281814	yes	-0.055145	-0.0191936	yes	Double-stranded RNA-specific editase 1	ADARB1	immune response
P80108	0.0072	PM25	-5.22e-05	6.05e-07	0.00077781	-0.00083	0.00072564	no	-0.0016078	0.00150345	no	Phosphatidylinositol-glycan-specific phospholipase D	GPLD1	metabolism
P80108	0.0072	NO2	-0.0001143	1.96e-06	0.00139892	-0.0015132	0.00128459	no	-0.0029122	0.00268351	no	Phosphatidylinositol-glycan-specific phospholipase D	GPLD1	metabolism
P80108	0.0072	NO	-0.0001115	1.95e-06	0.0013972	-0.0015087	0.00128574	no	-0.0029059	0.00268294	no	Phosphatidylinositol-glycan-specific phospholipase D	GPLD1	metabolism
P80108	0.0072	O3	0.00012803	2.8e-06	0.00167427	-0.0015462	0.00180231	no	-0.0032205	0.00347658	no	Phosphatidylinositol-glycan-specific phospholipase D	GPLD1	metabolism
P80108	0.0072	PM10	-5.42e-05	6.62e-07	0.00081344	-0.0008676	0.00075926	no	-0.0016811	0.0015727	no	Phosphatidylinositol-glycan-specific phospholipase D	GPLD1	metabolism
P80108	0.0072	SO2	-4.43e-05	5.16e-07	0.00071811	-0.0007624	0.00067386	no	-0.0014805	0.00139197	no	Phosphatidylinositol-glycan-specific phospholipase D	GPLD1	metabolism
P80108	0.0072	NO3_C	2.01e-05	8.3e-07	0.00091109	-0.000891	0.00093114	no	-0.0018021	0.00184223	no	Phosphatidylinositol-glycan-specific phospholipase D	GPLD1	metabolism
P80108	0.0072	NO3_F	6.87e-07	5.26e-07	0.00072534	-0.0007247	0.00072603	no	-0.00145	0.00145137	no	Phosphatidylinositol-glycan-specific phospholipase D	GPLD1	metabolism
P80108	0.0072	logsmok	7.99e-05	1.62e-06	0.00127237	-0.0011925	0.00135227	no	-0.0024648	0.00262464	no	Phosphatidylinositol-glycan-specific phospholipase D	GPLD1	metabolism
Q08380	0.008	PM25	5.72e-05	9.26e-07	0.00096226	-0.000905	0.00101948	no	-0.0018673	0.00198174	no	Galectin-3-binding protein	LGALS3BP	immune response
Q08380	0.008	NO2	-4.36e-05	6.56e-07	0.0008098	-0.0008534	0.00076624	no	-0.0016632	0.00157604	no	Galectin-3-binding protein	LGALS3BP	immune response
Q08380	0.008	NO	-5.97e-05	8.96e-07	0.00094638	-0.0010061	0.00088668	no	-0.0019524	0.00183306	no	Galectin-3-binding protein	LGALS3BP	immune response
Q08380	0.008	O3	2.8e-05	3.2e-07	0.00056588	-0.0005379	0.0005939	no	-0.0011037	0.00115978	no	Galectin-3-binding protein	LGALS3BP	immune response
Q08380	0.008	PM10	4.08e-05	7.77e-07	0.00088157	-0.0008408	0.00092236	no	-0.0017224	0.00180392	no	Galectin-3-binding protein	LGALS3BP	immune response
Q08380	0.008	SO2	8.16e-05	9.95e-07	0.00099752	-0.0009159	0.00107916	no	-0.0019134	0.00207668	no	Galectin-3-binding protein	LGALS3BP	immune response
Q08380	0.008	NO3_C	0.00016319	3.48e-06	0.00186426	-0.0017011	0.00202745	no	-0.0035653	0.00389171	no	Galectin-3-binding protein	LGALS3BP	immune response
Q08380	0.008	NO3_F	0.00010326	1.59e-06	0.00126166	-0.0011584	0.00136492	no	-0.0024201	0.00262659	no	Galectin-3-binding protein	LGALS3BP	immune response
Q08380	0.008	logsmok	8.94e-05	1.69e-06	0.0012986	-0.0012092	0.00138801	no	-0.0025078	0.00268662	no	Galectin-3-binding protein	LGALS3BP	immune response
Q13790	0.0032	PM25	-7.51e-06	1.3e-07	0.00036088	-0.0003684	0.00035336	no	-0.0007293	0.00071424	no	Apolipoprotein F	APOF	metabolism
Q13790	0.0032	NO2	8.71e-06	1.44e-07	0.00037938	-0.0003707	0.00038809	no	-0.00075	0.00076747	no	Apolipoprotein F	APOF	metabolism
Q13790	0.0032	NO	1.01e-05	1.3e-07	0.00036122	-0.0003512	0.00037128	no	-0.0007124	0.0007325	no	Apolipoprotein F	APOF	metabolism
Q13790	0.0032	O3	-1.38e-05	8.02e-08	0.00028327	-0.0002971	0.00026946	no	-0.0005803	0.00055273	no	Apolipoprotein F	APOF	metabolism
Q13790	0.0032	PM10	-7.09e-07	1.31e-07	0.0003618	-0.0003625	0.00036109	no	-0.0007243	0.0007229	no	Apolipoprotein F	APOF	metabolism
Q13790	0.0032	SO2	6.92e-06	1.06e-07	0.00032575	-0.0003188	0.00033267	no	-0.0006446	0.00065842	no	Apolipoprotein F	APOF	metabolism
Q13790	0.0032	NO3_C	-1.62e-05	2.43e-07	0.00049256	-0.0005088	0.00047632	no	-0.0010014	0.00096888	no	Apolipoprotein F	APOF	metabolism
Q13790	0.0032	NO3_F	-1.7e-05	1.3e-07	0.00036118	-0.0003781	0.00034423	no	-0.0007393	0.00070541	no	Apolipoprotein F	APOF	metabolism
Q13790	0.0032	logsmok	-6.56e-05	1.37e-06	0.00117131	-0.0012369	0.00110569	no	-0.0024083	0.002277	no	Apolipoprotein F	APOF	metabolism
Q14520	0.1112	PM25	0.00118633	1.59e-05	0.00399034	-0.002804	0.00517667	no	-0.0067943	0.009167	no	Hyaluronan-binding protein 2	HABP2	coagulation
Q14520	0.1112	NO2	0.00048556	6.72e-06	0.00259237	-0.0021068	0.00307793	no	-0.0046992	0.00567031	no	Hyaluronan-binding protein 2	HABP2	coagulation
Q14520	0.1112	NO	0.00091323	1.16e-05	0.00340612	-0.0024929	0.00431935	no	-0.005899	0.00772547	no	Hyaluronan-binding protein 2	HABP2	coagulation
Q14520	0.1112	O3	2.54e-05	6.81e-06	0.0026091	-0.0025837	0.00263447	no	-0.0051928	0.00524356	no	Hyaluronan-binding protein 2	HABP2	coagulation
Q14520	0.1112	PM10	0.00134873	1.95e-05	0.00441212	-0.0030634	0.00576084	no	-0.0074755	0.010173	no	Hyaluronan-binding protein 2	HABP2	coagulation
Q14520	0.1112	SO2	0.00059185	6.36e-06	0.00252166	-0.0019298	0.0031135	no	-0.0044515	0.00563516	no	Hyaluronan-binding protein 2	HABP2	coagulation
Q14520	0.1112	NO3_C	6.89e-05	7.14e-06	0.00267117	-0.0026023	0.00274004	no	-0.0052735	0.00541121	no	Hyaluronan-binding protein 2	HABP2	coagulation
Q14520	0.1112	NO3_F	0.00082754	1.1e-05	0.00332403	-0.0024965	0.00415157	no	-0.0058205	0.0074756	no	Hyaluronan-binding protein 2	HABP2	coagulation
Q14520	0.1112	logsmok	0.00073693	1.07e-05	0.00327113	-0.0025342	0.00400806	no	-0.0058053	0.00727919	no	Hyaluronan-binding protein 2	HABP2	coagulation
Q15848	0.768	PM25	-0.01519	0.00011312	0.0106359	-0.0258258	-0.0045541	no	-0.0364617	0.00608178	no	Adiponectin	ADIPOQ	endocrine
Q15848	0.768	NO2	-0.018051	0.00014092	0.011871	-0.029922	-0.00618	no	-0.041793	0.00569102	no	Adiponectin	ADIPOQ	endocrine
Q15848	0.768	NO	-0.0153171	0.00011306	0.010633	-0.0259502	-0.0046841	no	-0.0365832	0.00594889	no	Adiponectin	ADIPOQ	endocrine
Q15848	0.768	O3	0.00981583	7.2e-05	0.00848379	0.00133204	0.0182996	no	-0.0071518	0.0267834	no	Adiponectin	ADIPOQ	endocrine
Q15848	0.768	PM10	-0.0166046	0.00012887	0.0113523	-0.0279568	-0.0052523	no	-0.0393091	0.00609996	no	Adiponectin	ADIPOQ	endocrine
Q15848	0.768	SO2	-0.0058971	4.45e-05	0.00667282	-0.0125699	0.00077573	no	-0.0192427	0.00744855	no	Adiponectin	ADIPOQ	endocrine
Q15848	0.768	NO3_C	0.00146196	4.97e-05	0.00705014	-0.0055882	0.0085121	no	-0.0126383	0.0155622	no	Adiponectin	ADIPOQ	endocrine
Q15848	0.768	NO3_F	-0.0076837	6.03e-05	0.0077654	-0.0154491	8.16e-05	no	-0.0232145	0.00784705	no	Adiponectin	ADIPOQ	endocrine
Q15848	0.768	logsmok	-0.0076641	6.7e-05	0.00818237	-0.0158465	0.00051829	no	-0.0240288	0.00870067	no	Adiponectin	ADIPOQ	endocrine
Q16610	0.0104	PM25	-2.43e-05	5.99e-07	0.00077372	-0.000798	0.00074946	no	-0.0015717	0.00152317	no	Extracellular matrix protein 1	ECM1	extra-cellular matrix
Q16610	0.0104	NO2	-9.71e-05	1.07e-06	0.00103267	-0.0011298	0.00093552	no	-0.0021625	0.00196819	no	Extracellular matrix protein 1	ECM1	extra-cellular matrix
Q16610	0.0104	NO	-0.0001116	1.34e-06	0.0011597	-0.0012713	0.00104812	no	-0.002431	0.00220782	no	Extracellular matrix protein 1	ECM1	extra-cellular matrix
Q16610	0.0104	O3	9.54e-05	1.38e-06	0.00117358	-0.0010781	0.001269	no	-0.0022517	0.00244258	no	Extracellular matrix protein 1	ECM1	extra-cellular matrix
Q16610	0.0104	PM10	-6.3e-05	8.86e-07	0.00094107	-0.0010041	0.00087807	no	-0.0019451	0.00181913	no	Extracellular matrix protein 1	ECM1	extra-cellular matrix
Q16610	0.0104	SO2	7.55e-05	9.91e-07	0.00099529	-0.0009198	0.00107081	no	-0.0019151	0.0020661	no	Extracellular matrix protein 1	ECM1	extra-cellular matrix
Q16610	0.0104	NO3_C	-6.8e-06	1.31e-06	0.00114673	-0.0011535	0.00113993	no	-0.0023003	0.00228666	no	Extracellular matrix protein 1	ECM1	extra-cellular matrix
Q16610	0.0104	NO3_F	7.5e-05	1.16e-06	0.00107766	-0.0010027	0.00115265	no	-0.0020803	0.00223031	no	Extracellular matrix protein 1	ECM1	extra-cellular matrix
Q16610	0.0104	logsmok	-2.64e-05	9.69e-07	0.00098433	-0.0010107	0.00095795	no	-0.001995	0.00194228	no	Extracellular matrix protein 1	ECM1	extra-cellular matrix
Q96PD5	0.0488	PM25	-0.0003212	7.14e-06	0.00267252	-0.0029937	0.00235134	no	-0.0056662	0.00502386	no	N-acetylmuramoyl-L-alanine amidase	PGLYRP2	immune response
Q96PD5	0.0488	NO2	0.00021003	4.7e-06	0.00216799	-0.001958	0.00237802	no	-0.004126	0.00454601	no	N-acetylmuramoyl-L-alanine amidase	PGLYRP2	immune response
Q96PD5	0.0488	NO	0.00034741	5.74e-06	0.00239534	-0.0020479	0.00274275	no	-0.0044433	0.00513809	no	N-acetylmuramoyl-L-alanine amidase	PGLYRP2	immune response
Q96PD5	0.0488	O3	7.07e-05	3.03e-06	0.00174071	-0.00167	0.0018114	no	-0.0034107	0.00355211	no	N-acetylmuramoyl-L-alanine amidase	PGLYRP2	immune response
Q96PD5	0.0488	PM10	7.53e-05	5.64e-06	0.00237411	-0.0022988	0.00244937	no	-0.004673	0.00482348	no	N-acetylmuramoyl-L-alanine amidase	PGLYRP2	immune response
Q96PD5	0.0488	SO2	5.69e-05	3.04e-06	0.00174451	-0.0016876	0.00180138	no	-0.0034321	0.00354589	no	N-acetylmuramoyl-L-alanine amidase	PGLYRP2	immune response
Q96PD5	0.0488	NO3_C	-0.0002461	7.08e-06	0.00266149	-0.0029076	0.00241535	no	-0.0055691	0.00507685	no	N-acetylmuramoyl-L-alanine amidase	PGLYRP2	immune response
Q96PD5	0.0488	NO3_F	-0.0006323	1.2e-05	0.00346691	-0.0040992	0.00283463	no	-0.0075661	0.00630153	no	N-acetylmuramoyl-L-alanine amidase	PGLYRP2	immune response
Q96PD5	0.0488	logsmok	0.00045466	8.18e-06	0.00285953	-0.0024049	0.0033142	no	-0.0052644	0.00617373	no	N-acetylmuramoyl-L-alanine amidase	PGLYRP2	immune response
Q99459	0.0272	PM25	8.94e-05	2.3e-06	0.0015177	-0.0014283	0.00160708	no	-0.002946	0.00312478	no	Cell division cycle 5-like protein	CDC5L	cell cycle
Q99459	0.0272	NO2	-0.0001645	3.56e-06	0.00188598	-0.0020505	0.00172143	no	-0.0039365	0.00360741	no	Cell division cycle 5-like protein	CDC5L	cell cycle
Q99459	0.0272	NO	-0.0001166	3.14e-06	0.00177294	-0.0018895	0.00165639	no	-0.0036624	0.00342933	no	Cell division cycle 5-like protein	CDC5L	cell cycle
Q99459	0.0272	O3	0.0001151	4.08e-06	0.00202107	-0.001906	0.00213617	no	-0.003927	0.00415724	no	Cell division cycle 5-like protein	CDC5L	cell cycle
Q99459	0.0272	PM10	9.39e-06	2.81e-06	0.00167595	-0.0016666	0.00168535	no	-0.0033425	0.0033613	no	Cell division cycle 5-like protein	CDC5L	cell cycle
Q99459	0.0272	SO2	1.8e-05	1.36e-06	0.00116413	-0.0011461	0.00118216	no	-0.0023102	0.00234628	no	Cell division cycle 5-like protein	CDC5L	cell cycle
Q99459	0.0272	NO3_C	0.00030884	7.76e-06	0.00278598	-0.0024771	0.00309482	no	-0.0052631	0.0058808	no	Cell division cycle 5-like protein	CDC5L	cell cycle
Q99459	0.0272	NO3_F	0.0002569	3.97e-06	0.00199339	-0.0017365	0.00225029	no	-0.0037299	0.00424368	no	Cell division cycle 5-like protein	CDC5L	cell cycle
Q99459	0.0272	logsmok	-0.0003985	1e-05	0.00316265	-0.0035612	0.00276413	no	-0.0067238	0.00592678	no	Cell division cycle 5-like protein	CDC5L	cell cycle
Q9BXR6	0.0008	PM25	2.18e-06	5.93e-09	7.7e-05	-7.49e-05	7.92e-05	no	-0.0001519	0.00015626	no	Complement factor H-related protein 5	CFHR5	complement system
Q9BXR6	0.0008	NO2	6.48e-06	5.25e-08	0.00022914	-0.0002227	0.00023562	no	-0.0004518	0.00046476	no	Complement factor H-related protein 5	CFHR5	complement system
Q9BXR6	0.0008	NO	8.23e-06	8.47e-08	0.00029097	-0.0002827	0.0002992	no	-0.0005737	0.00059018	no	Complement factor H-related protein 5	CFHR5	complement system
Q9BXR6	0.0008	O3	1.44e-06	2.58e-09	5.08e-05	-4.93e-05	5.22e-05	no	-0.0001001	0.00010298	no	Complement factor H-related protein 5	CFHR5	complement system
Q9BXR6	0.0008	PM10	7.01e-06	6.15e-08	0.00024794	-0.0002409	0.00025495	no	-0.0004889	0.00050289	no	Complement factor H-related protein 5	CFHR5	complement system
Q9BXR6	0.0008	SO2	7.06e-06	6.23e-08	0.00024967	-0.0002426	0.00025673	no	-0.0004923	0.00050639	no	Complement factor H-related protein 5	CFHR5	complement system
Q9BXR6	0.0008	NO3_C	-1.5e-06	2.81e-09	5.3e-05	-5.45e-05	5.15e-05	no	-0.0001075	0.00010451	no	Complement factor H-related protein 5	CFHR5	complement system
Q9BXR6	0.0008	NO3_F	-1.02e-06	1.3e-09	3.61e-05	-3.71e-05	3.5e-05	no	-7.31e-05	7.11e-05	no	Complement factor H-related protein 5	CFHR5	complement system
Q9BXR6	0.0008	logsmok	7.38e-06	6.8e-08	0.00026081	-0.0002534	0.00026819	no	-0.0005142	0.000529	no	Complement factor H-related protein 5	CFHR5	complement system
Q9Y5Y7	0.0992	PM25	0.00069202	8.38e-06	0.00289536	-0.0022033	0.00358738	no	-0.0050987	0.00648275	no	Lymphatic vessel endothelial hyaluronic acid receptor 1	LYVE1	extra-cellular matrix
Q9Y5Y7	0.0992	NO2	0.00048688	5.69e-06	0.00238604	-0.0018992	0.00287293	no	-0.0042852	0.00525897	no	Lymphatic vessel endothelial hyaluronic acid receptor 1	LYVE1	extra-cellular matrix
Q9Y5Y7	0.0992	NO	0.0002806	4.57e-06	0.00213752	-0.0018569	0.00241812	no	-0.0039944	0.00455563	no	Lymphatic vessel endothelial hyaluronic acid receptor 1	LYVE1	extra-cellular matrix
Q9Y5Y7	0.0992	O3	-0.000405	5.4e-06	0.00232432	-0.0027293	0.00191937	no	-0.0050536	0.0042437	no	Lymphatic vessel endothelial hyaluronic acid receptor 1	LYVE1	extra-cellular matrix
Q9Y5Y7	0.0992	PM10	0.00062927	8.03e-06	0.00283383	-0.0022046	0.0034631	no	-0.0050384	0.00629693	no	Lymphatic vessel endothelial hyaluronic acid receptor 1	LYVE1	extra-cellular matrix
Q9Y5Y7	0.0992	SO2	0.00044662	5e-06	0.00223663	-0.00179	0.00268325	no	-0.0040266	0.00491988	no	Lymphatic vessel endothelial hyaluronic acid receptor 1	LYVE1	extra-cellular matrix
Q9Y5Y7	0.0992	NO3_C	0.00014138	6.62e-06	0.00257216	-0.0024308	0.00271354	no	-0.0050029	0.0052857	no	Lymphatic vessel endothelial hyaluronic acid receptor 1	LYVE1	extra-cellular matrix
Q9Y5Y7	0.0992	NO3_F	0.0001802	5.25e-06	0.00229077	-0.0021106	0.00247097	no	-0.0044013	0.00476174	no	Lymphatic vessel endothelial hyaluronic acid receptor 1	LYVE1	extra-cellular matrix
Q9Y5Y7	0.0992	logsmok	-0.0023342	5.46e-05	0.00738818	-0.0097224	0.00505398	no	-0.0171106	0.0124422	no	Lymphatic vessel endothelial hyaluronic acid receptor 1	LYVE1	extra-cellular matrix

### Sheet: S17
protein	label	associated_traits	trait_count
P07996	Thrombospondin-1	PM25,NO2,NO,O3,PM10,SO2,NO3_C,NO3_F,logsmok	9
A0A0J9YY99	Ig-like domain-containing protein	PM25,NO,O3,PM10,SO2,NO3_C,NO3_F	7
P02671	Fibrinogen alpha chain	PM25,NO2,NO,O3,PM10,SO2,NO3_C	7
P06727	Apolipoprotein A-IV	PM25,NO2,PM10,SO2,NO3_C,NO3_F,logsmok	7
A0A0G2JMB2	Immunoglobulin heavy constant alpha 2	NO2,NO,O3,NO3_C,NO3_F,logsmok	6
P00740	Coagulation factor IX	PM25,O3,PM10,SO2,NO3_C,NO3_F	6
P00747	Plasminogen	PM25,PM10,SO2,NO3_C,NO3_F,logsmok	6
P01780	Immunoglobulin heavy variable 3-7	PM25,NO2,PM10,SO2,NO3_C,NO3_F	6
P02751	Fibronectin	PM25,O3,PM10,SO2,NO3_C,NO3_F	6
P02763	Alpha-1-acid glycoprotein 1	PM25,O3,PM10,NO3_C,NO3_F,logsmok	6
P08185	Corticosteroid-binding globulin	NO2,NO,O3,NO3_C,NO3_F,logsmok	6
P19827	Inter-alpha-trypsin inhibitor heavy chain H1	PM25,NO2,NO,O3,PM10,NO3_F	6
C9JB55	Transferrin	PM25,O3,PM10,NO3_C,NO3_F	5
P01703	Immunoglobulin lambda variable 1-40	PM25,PM10,NO3_C,NO3_F,logsmok	5
P02748	Complement component C9	NO2,NO,O3,NO3_C,logsmok	5
P05546	Heparin cofactor 2	PM25,PM10,NO3_C,NO3_F,logsmok	5
P06310	Immunoglobulin kappa variable 2-30	NO2,NO,O3,NO3_C,logsmok	5
P68871	Hemoglobin subunit beta	NO2,NO,O3,NO3_C,NO3_F	5
A0A0B4J1V0	Immunoglobulin heavy variable 3-15	NO2,NO,O3,NO3_C	4
P01709	Immunoglobulin lambda variable 2-8	NO,SO2,NO3_C,logsmok	4
P04114	Apolipoprotein B-100	NO2,NO,O3,logsmok	4
P14151	L-selectin	PM25,PM10,NO3_F,logsmok	4
A0A0C4DH35	Probable non-functional immunoglobulin heavy variable 3-35	PM25,PM10,logsmok	3
O75636	Ficolin-3	NO3_C,NO3_F,logsmok	3
P01019	Angiotensinogen	SO2,NO3_C,logsmok	3
P02749	Beta-2-glycoprotein 1	O3,NO3_C,logsmok	3
P02790	Hemopexin	NO3_C,NO3_F,logsmok	3
P13671	Complement component C6	NO2,NO,PM10	3
P25311	Zinc-alpha-2-glycoprotein	NO,O3,NO3_C	3
P78563	Double-stranded RNA-specific editase 1	PM25,PM10,logsmok	3
A0A075B6H9	Immunoglobulin lambda variable 4-69	NO,NO3_C	2
A0A0B4J1U7	Immunoglobulin heavy variable 6-1	SO2,logsmok	2
B1AHL2	Fibulin-1	SO2,logsmok	2
P02747	Complement C1q subcomponent subunit C	NO3_C,NO3_F	2
P04004	Vitronectin	PM25,logsmok	2
P06396	Gelsolin	NO3_C,logsmok	2
P69905	Hemoglobin subunit alpha	PM25,NO3_C	2
A0A087WSY6	Immunoglobulin kappa variable 3D-15	logsmok	1
A0A0B4J1V2	Immunoglobulin heavy variable 2-26	logsmok	1
A0A0C4DH38	Immunoglobulin heavy variable 5-51	logsmok	1
P01008	Antithrombin-III	NO3_F	1
P01024	Complement C3	logsmok	1
P01742	Immunoglobulin heavy variable 1-69	logsmok	1
P01834	Immunoglobulin kappa constant	logsmok	1
P04003	C4b-binding protein alpha chain	logsmok	1

### Sheet: S18
Measure	Variance	Variance_of_variance	lower	upper
PM25	3.31963	0.00317172	3.31646	3.3228
NO2	4.16984	0.00651872	4.16332	4.17636
NO	4.83984	0.00824097	4.8316	4.84808
O3	3.03153	0.00502235	3.02651	3.03656
PM10	3.89201	0.00485554	3.88715	3.89686
SO2	1.94988	0.00335518	1.94653	1.95324
NO3_C	8.82083	0.0298402	8.79098	8.85067
NO3_F	3.81917	0.00541921	3.81376	3.82459
logsmok	12.9724	0.113077	12.8593	13.0855

### Sheet: S19
exp_dur	pollutant	protein	pip	effect_size	Protein Name	Protein Gene
sixmonth	NO	A0A0C4DH25	0.9536	0.0172112	Immunoglobulin kappa variable 3D-20	IGKV3D-20
sixmonth	NO	A0A0G2JMB2	0.9504	-0.0150002	Immunoglobulin heavy constant alpha 2	IGHA2
sixmonth	NO	A0A0J9YY99	0.9792	-0.019479	Ig-like domain-containing protein
sixmonth	NO	P01023	0.9576	-0.0176215	Alpha-2-macroglobulin	A2M
sixmonth	NO	P02671	1	0.108403	Fibrinogen alpha chain	FGA
sixmonth	NO	P02743	0.9768	-0.0222489	Serum amyloid P-component	APCS
sixmonth	NO	P02748	0.9744	-0.0229732	Complement component C9	C9
sixmonth	NO	P04114	0.9576	-0.0173533	Apolipoprotein B-100	APOB
sixmonth	NO	P06310	0.9928	-0.0282246	Immunoglobulin kappa variable 2-30	IGKV2-30
sixmonth	NO	P07996	1	-0.0619379	Thrombospondin-1	THBS1
sixmonth	NO	P08185	0.9808	-0.0213709	Corticosteroid-binding globulin	SERPINA6
sixmonth	NO	P13671	0.9864	-0.0249038	Complement component C6	C6
sixmonth	NO	P19827	1	-0.05924	Inter-alpha-trypsin inhibitor heavy chain H1	ITIH1
sixmonth	NO	P25311	0.9512	-0.0165968	Zinc-alpha-2-glycoprotein	AZGP1
sixmonth	NO	P29622	0.9568	0.0155598	Kallistatin	SERPINA4
sixmonth	NO	P69905	0.9544	-0.0176715	Hemoglobin subunit alpha	HBA1
sixmonth	NO2	D6RF35	0.9512	0.0113751	Vitamin D-binding protein	GC
sixmonth	NO2	P01023	0.9632	-0.0162965	Alpha-2-macroglobulin	A2M
sixmonth	NO2	P01602	0.9584	-0.0143689	Immunoglobulin kappa variable 1-5	IGKV1-5
sixmonth	NO2	P01762	0.9568	0.0144722	Immunoglobulin heavy variable 3-11	IGHV3-11
sixmonth	NO2	P01780	0.9688	0.0186914	Immunoglobulin heavy variable 3-7	IGHV3-7
sixmonth	NO2	P02671	1	0.108296	Fibrinogen alpha chain	FGA
sixmonth	NO2	P02743	0.9848	-0.0246041	Serum amyloid P-component	APCS
sixmonth	NO2	P02748	0.9672	-0.0194075	Complement component C9	C9
sixmonth	NO2	P02775	0.9704	0.0155847	Platelet basic protein	PPBP
sixmonth	NO2	P04114	0.9784	-0.0172555	Apolipoprotein B-100	APOB
sixmonth	NO2	P06310	0.9984	-0.034088	Immunoglobulin kappa variable 2-30	IGKV2-30
sixmonth	NO2	P07996	1	-0.0770003	Thrombospondin-1	THBS1
sixmonth	NO2	P08185	0.9808	-0.0217924	Corticosteroid-binding globulin	SERPINA6
sixmonth	NO2	P13671	0.9824	-0.0191953	Complement component C6	C6
sixmonth	NO2	P19827	1	-0.0704238	Inter-alpha-trypsin inhibitor heavy chain H1	ITIH1
sixmonth	NO2	P25311	0.9992	-0.030948	Zinc-alpha-2-glycoprotein	AZGP1
sixmonth	NO2	P29622	0.956	0.0129784	Kallistatin	SERPINA4
sixmonth	NO2	P69905	0.9632	-0.0175755	Hemoglobin subunit alpha	HBA1
sixmonth	NO2	P80108	0.9504	-0.0121447	Phosphatidylinositol-glycan-specific phospholipase D	GPLD1
sixmonth	NO2	Q15848	0.9912	-0.0193797	Adiponectin	ADIPOQ
sixmonth	NO3_C	A0A0G2JMB2	0.9576	0.0173742	Immunoglobulin heavy constant alpha 2	IGHA2
sixmonth	NO3_C	A0A0J9YY99	1	0.040307	Ig-like domain-containing protein
sixmonth	NO3_C	C9JB55	0.9832	0.0225306	Transferrin	TF
sixmonth	NO3_C	P00740	1	0.0674892	Coagulation factor IX	F9
sixmonth	NO3_C	P01009	0.9536	-0.0180987	Alpha-1-antitrypsin	SERPINA1
sixmonth	NO3_C	P01023	0.9552	-0.0247572	Alpha-2-macroglobulin	A2M
sixmonth	NO3_C	P02743	0.9992	-0.0386397	Serum amyloid P-component	APCS
sixmonth	NO3_C	P02751	1	0.0554673	Fibronectin	FN1
sixmonth	NO3_C	P04196	0.968	-0.0188299	Histidine-rich glycoprotein	HRG
sixmonth	NO3_C	P19827	1	-0.0902591	Inter-alpha-trypsin inhibitor heavy chain H1	ITIH1
sixmonth	NO3_C	P68871	1	0.177336	Hemoglobin subunit beta	HBB
sixmonth	NO3_C	P69905	1	-0.114427	Hemoglobin subunit alpha	HBA1
sixmonth	NO3_F	A0A0C4DH35	0.9904	-0.0297837	Probable non-functional immunoglobulin heavy variable 3-35	IGHV3-35
sixmonth	NO3_F	A0A0G2JMB2	0.9824	0.0224488	Immunoglobulin heavy constant alpha 2	IGHA2
sixmonth	NO3_F	A0A0J9YY99	1	0.0636257	Ig-like domain-containing protein
sixmonth	NO3_F	C9JB55	1	0.0399103	Transferrin	TF
sixmonth	NO3_F	P00740	1	0.0485178	Coagulation factor IX	F9
sixmonth	NO3_F	P01023	0.98	-0.0295516	Alpha-2-macroglobulin	A2M
sixmonth	NO3_F	P01703	0.9544	0.0198191	Immunoglobulin lambda variable 1-40	IGLV1-40
sixmonth	NO3_F	P01780	0.9992	0.0405152	Immunoglobulin heavy variable 3-7	IGHV3-7
sixmonth	NO3_F	P02042	0.992	-0.0358059	Hemoglobin subunit delta	HBD
sixmonth	NO3_F	P02743	0.9832	-0.0302029	Serum amyloid P-component	APCS
sixmonth	NO3_F	P04004	0.9648	-0.0235609	Vitronectin	VTN
sixmonth	NO3_F	P07996	1	-0.0503509	Thrombospondin-1	THBS1
sixmonth	NO3_F	P25311	0.956	-0.0214516	Zinc-alpha-2-glycoprotein	AZGP1
sixmonth	NO3_F	P68871	1	0.100449	Hemoglobin subunit beta	HBB
sixmonth	NO3_F	P69905	0.9736	-0.040629	Hemoglobin subunit alpha	HBA1
sixmonth	O3	C9JB55	1	0.0526116	Transferrin	TF
sixmonth	O3	O75636	0.9816	-0.020714	Ficolin-3	FCN3
sixmonth	O3	P00740	0.992	0.0239254	Coagulation factor IX	F9
sixmonth	O3	P02671	1	-0.0436108	Fibrinogen alpha chain	FGA
sixmonth	O3	P02775	0.9696	-0.0186533	Platelet basic protein	PPBP
sixmonth	O3	P02787	0.9968	-0.0289724	Serotransferrin	TF
sixmonth	O3	P05543	0.9632	-0.0207645	Thyroxine-binding globulin	SERPINA7
sixmonth	O3	P05546	0.9936	0.0278663	Heparin cofactor 2	SERPIND1
sixmonth	O3	P07996	1	0.0430364	Thrombospondin-1	THBS1
sixmonth	O3	P19827	1	0.0494814	Inter-alpha-trypsin inhibitor heavy chain H1	ITIH1
sixmonth	O3	P25311	1	0.0592923	Zinc-alpha-2-glycoprotein	AZGP1
sixmonth	PM10	P00740	1	0.0379692	Coagulation factor IX	F9
sixmonth	PM10	P01008	0.9536	0.0238618	Antithrombin-III	SERPINC1
sixmonth	PM10	P01023	0.9912	-0.0421429	Alpha-2-macroglobulin	A2M
sixmonth	PM10	P02671	1	0.0603313	Fibrinogen alpha chain	FGA
sixmonth	PM10	P02743	1	-0.0377147	Serum amyloid P-component	APCS
sixmonth	PM10	P02751	0.9976	0.0340101	Fibronectin	FN1
sixmonth	PM10	P07996	0.9984	-0.0370055	Thrombospondin-1	THBS1
sixmonth	PM10	P19827	1	-0.0902963	Inter-alpha-trypsin inhibitor heavy chain H1	ITIH1
sixmonth	PM10	P68871	1	0.135602	Hemoglobin subunit beta	HBB
sixmonth	PM10	P69905	1	-0.0959497	Hemoglobin subunit alpha	HBA1
sixmonth	PM10	Q15848	0.9672	-0.0227326	Adiponectin	ADIPOQ
sixmonth	PM25	A0A0C4DH35	0.9768	-0.0218885	Probable non-functional immunoglobulin heavy variable 3-35	IGHV3-35
sixmonth	PM25	A0A0J9YY99	0.9896	0.0226327	Ig-like domain-containing protein
sixmonth	PM25	C9JB55	0.9664	0.0179834	Transferrin	TF
sixmonth	PM25	P00740	1	0.0404073	Coagulation factor IX	F9
sixmonth	PM25	P01023	0.9976	-0.0342296	Alpha-2-macroglobulin	A2M
sixmonth	PM25	P01703	0.9584	0.0183276	Immunoglobulin lambda variable 1-40	IGLV1-40
sixmonth	PM25	P01762	0.9816	0.0196701	Immunoglobulin heavy variable 3-11	IGHV3-11
sixmonth	PM25	P01780	1	0.0418637	Immunoglobulin heavy variable 3-7	IGHV3-7
sixmonth	PM25	P02671	1	0.0530795	Fibrinogen alpha chain	FGA
sixmonth	PM25	P02743	1	-0.0433439	Serum amyloid P-component	APCS
sixmonth	PM25	P02751	0.9976	0.0307779	Fibronectin	FN1
sixmonth	PM25	P04004	0.9752	-0.0222817	Vitronectin	VTN
sixmonth	PM25	P06727	0.9816	-0.0216667	Apolipoprotein A-IV	APOA4
sixmonth	PM25	P07996	1	-0.0665233	Thrombospondin-1	THBS1
sixmonth	PM25	P19827	1	-0.0549826	Inter-alpha-trypsin inhibitor heavy chain H1	ITIH1
sixmonth	PM25	P68871	1	0.0802266	Hemoglobin subunit beta	HBB
sixmonth	PM25	P69905	0.9888	-0.0523789	Hemoglobin subunit alpha	HBA1
sixmonth	PM25	Q15848	0.9936	-0.0226819	Adiponectin	ADIPOQ
sixmonth	SO2	P01019	0.9592	0.0266744	Angiotensinogen	AGT
sixmonth	SO2	P07996	1	-0.0597425	Thrombospondin-1	THBS1
oneyr	logsmok	A0A075B6I0	0.9976	-0.0308032	Immunoglobulin lambda variable 8-61	IGLV8-61
oneyr	logsmok	A0A075B7B8	0.9768	-0.0246067	Immunoglobulin heavy variable 3/OR16-12	IGHV3OR16-12
oneyr	logsmok	A0A087WSY6	1	-0.0397226	Immunoglobulin kappa variable 3D-15	IGKV3D-15
oneyr	logsmok	A0A0B4J1U7	0.992	-0.0259778	Immunoglobulin heavy variable 6-1	IGHV6-1
oneyr	logsmok	A0A0C4DH35	0.9984	-0.0339232	Probable non-functional immunoglobulin heavy variable 3-35	IGHV3-35
oneyr	logsmok	A0A0C4DH38	1	0.0365229	Immunoglobulin heavy variable 5-51	IGHV5-51
oneyr	logsmok	A0A0G2JMB2	1	0.122207	Immunoglobulin heavy constant alpha 2	IGHA2
oneyr	logsmok	B1AHL2	0.9992	-0.0309464	Fibulin-1	FBLN1
oneyr	logsmok	O75636	1	0.0322617	Ficolin-3	FCN3
oneyr	logsmok	O75882	0.9664	-0.0202484	Attractin	ATRN
oneyr	logsmok	P00734	0.9688	-0.022438	Prothrombin	F2
oneyr	logsmok	P00747	0.9832	0.0262204	Plasminogen	PLG
oneyr	logsmok	P01019	0.9784	-0.0261252	Angiotensinogen	AGT
oneyr	logsmok	P01024	1	-0.061224	Complement C3	C3
oneyr	logsmok	P01031	0.9504	-0.0189893	Complement C5	C5
oneyr	logsmok	P01619	0.9888	0.0306639	Immunoglobulin kappa variable 3-20	IGKV3-20
oneyr	logsmok	P01709	0.9888	-0.0238697	Immunoglobulin lambda variable 2-8	IGLV2-8
oneyr	logsmok	P01742	1	0.0451182	Immunoglobulin heavy variable 1-69	IGHV1-69
oneyr	logsmok	P01834	1	-0.0607283	Immunoglobulin kappa constant	IGKC
oneyr	logsmok	P02748	1	0.0485895	Complement component C9	C9
oneyr	logsmok	P02749	0.9784	0.0227325	Beta-2-glycoprotein 1	APOH
oneyr	logsmok	P02763	0.9992	0.0355946	Alpha-1-acid glycoprotein 1	ORM1
oneyr	logsmok	P02790	0.9864	-0.0276128	Hemopexin	HPX
oneyr	logsmok	P04003	0.9992	-0.0413778	C4b-binding protein alpha chain	C4BPA
oneyr	logsmok	P04004	1	0.0725742	Vitronectin	VTN
oneyr	logsmok	P04114	1	0.0362402	Apolipoprotein B-100	APOB
oneyr	logsmok	P05546	1	0.0632767	Heparin cofactor 2	SERPIND1
oneyr	logsmok	P06310	0.988	0.0255513	Immunoglobulin kappa variable 2-30	IGKV2-30
oneyr	logsmok	P06396	0.9992	-0.031834	Gelsolin	GSN
oneyr	logsmok	P06727	1	0.0445263	Apolipoprotein A-IV	APOA4
oneyr	logsmok	P07996	1	0.0354306	Thrombospondin-1	THBS1
oneyr	logsmok	P08185	0.9928	0.0297789	Corticosteroid-binding globulin	SERPINA6
oneyr	logsmok	P08571	0.9816	0.0206957	Monocyte differentiation antigen CD14	CD14
oneyr	logsmok	P14151	1	-0.0318031	L-selectin	SELL
oneyr	logsmok	P15169	0.9632	-0.0210072	Carboxypeptidase N catalytic chain	CPN1
oneyr	logsmok	P20742	0.9632	0.0223161	Pregnancy zone protein	PZP
oneyr	logsmok	P35858	0.9616	-0.0197978	Insulin-like growth factor-binding protein complex acid labile subunit	IGFALS
oneyr	logsmok	P36955	0.9752	-0.0213173	Pigment epithelium-derived factor	SERPINF1
oneyr	logsmok	P51884	0.9992	0.0345033	Lumican	LUM
oneyr	logsmok	P78563	0.9992	-0.030197	Double-stranded RNA-specific editase 1	ADARB1
oneyr	logsmok	Q9Y5Y7	0.9904	-0.0217913	Lymphatic vessel endothelial hyaluronic acid receptor 1	LYVE1
oneyr	NO	A0A0C4DH25	0.9664	0.0189607	Immunoglobulin kappa variable 3D-20	IGKV3D-20
oneyr	NO	A0A0G2JMB2	0.9624	-0.0152914	Immunoglobulin heavy constant alpha 2	IGHA2
oneyr	NO	A0A0J9YY99	0.9928	-0.0214171	Ig-like domain-containing protein
oneyr	NO	D6RF35	0.9696	0.0165711	Vitamin D-binding protein	GC
oneyr	NO	P01023	0.9584	-0.0183813	Alpha-2-macroglobulin	A2M
oneyr	NO	P01714	0.9512	-0.0150523	Immunoglobulin lambda variable 3-19	IGLV3-19
oneyr	NO	P01766	0.9648	-0.0160433	Immunoglobulin heavy variable 3-13	IGHV3-13
oneyr	NO	P01780	0.9808	0.0230137	Immunoglobulin heavy variable 3-7	IGHV3-7
oneyr	NO	P02649	0.9552	-0.0128837	Apolipoprotein E	APOE
oneyr	NO	P02671	1	0.123076	Fibrinogen alpha chain	FGA
oneyr	NO	P02743	0.9936	-0.0253686	Serum amyloid P-component	APCS
oneyr	NO	P02748	0.9824	-0.0233695	Complement component C9	C9
oneyr	NO	P04114	0.9544	-0.0158414	Apolipoprotein B-100	APOB
oneyr	NO	P04211	0.9544	-0.0139182	Immunoglobulin lambda variable 7-43	IGLV7-43
oneyr	NO	P04217	0.9664	0.0160134	Alpha-1B-glycoprotein	A1BG
oneyr	NO	P04430	0.9528	-0.0138535	Immunoglobulin kappa variable 1-16	IGKV1-16
oneyr	NO	P06310	0.9992	-0.0309558	Immunoglobulin kappa variable 2-30	IGKV2-30
oneyr	NO	P07996	1	-0.076098	Thrombospondin-1	THBS1
oneyr	NO	P08185	0.9736	-0.0175623	Corticosteroid-binding globulin	SERPINA6
oneyr	NO	P13671	0.9808	-0.0210297	Complement component C6	C6
oneyr	NO	P19827	1	-0.0518864	Inter-alpha-trypsin inhibitor heavy chain H1	ITIH1
oneyr	NO	P25311	0.9592	-0.0161354	Zinc-alpha-2-glycoprotein	AZGP1
oneyr	NO	P29622	0.9656	0.0156342	Kallistatin	SERPINA4
oneyr	NO	P68871	0.9832	-0.0278578	Hemoglobin subunit beta	HBB
oneyr	NO	Q15848	0.956	-0.0139532	Adiponectin	ADIPOQ
oneyr	NO2	A0A0G2JMB2	0.9616	-0.0150476	Immunoglobulin heavy constant alpha 2	IGHA2
oneyr	NO2	P01023	0.9704	-0.0219787	Alpha-2-macroglobulin	A2M
oneyr	NO2	P01762	0.9704	0.017394	Immunoglobulin heavy variable 3-11	IGHV3-11
oneyr	NO2	P01780	0.9976	0.0311254	Immunoglobulin heavy variable 3-7	IGHV3-7
oneyr	NO2	P02649	0.9536	-0.0144312	Apolipoprotein E	APOE
oneyr	NO2	P02671	1	0.112481	Fibrinogen alpha chain	FGA
oneyr	NO2	P02743	0.996	-0.0290689	Serum amyloid P-component	APCS
oneyr	NO2	P02748	0.9848	-0.0222726	Complement component C9	C9
oneyr	NO2	P04114	0.9672	-0.0187412	Apolipoprotein B-100	APOB
oneyr	NO2	P04217	0.9664	0.0173004	Alpha-1B-glycoprotein	A1BG
oneyr	NO2	P04430	0.9592	-0.0159749	Immunoglobulin kappa variable 1-16	IGKV1-16
oneyr	NO2	P06310	0.9984	-0.0305982	Immunoglobulin kappa variable 2-30	IGKV2-30
oneyr	NO2	P07996	1	-0.0825216	Thrombospondin-1	THBS1
oneyr	NO2	P08185	0.952	-0.0165385	Corticosteroid-binding globulin	SERPINA6
oneyr	NO2	P13671	0.964	-0.0191973	Complement component C6	C6
oneyr	NO2	P19827	1	-0.0513481	Inter-alpha-trypsin inhibitor heavy chain H1	ITIH1
oneyr	NO2	P68871	0.9808	-0.0308414	Hemoglobin subunit beta	HBB
oneyr	NO2	Q15848	0.984	-0.0193602	Adiponectin	ADIPOQ
oneyr	NO3_C	A0A075B6H9	0.988	0.0237616	Immunoglobulin lambda variable 4-69	IGLV4-69
oneyr	NO3_C	A0A0B4J1V0	0.988	-0.0252061	Immunoglobulin heavy variable 3-15	IGHV3-15
oneyr	NO3_C	A0A0G2JMB2	0.9976	0.0293522	Immunoglobulin heavy constant alpha 2	IGHA2
oneyr	NO3_C	A0A0J9YY99	1	0.0551818	Ig-like domain-containing protein
oneyr	NO3_C	C9JB55	1	0.0640737	Transferrin	TF
oneyr	NO3_C	O75636	0.9816	-0.0198233	Ficolin-3	FCN3
oneyr	NO3_C	P00740	1	0.0741439	Coagulation factor IX	F9
oneyr	NO3_C	P00747	0.9792	-0.0217666	Plasminogen	PLG
oneyr	NO3_C	P01031	0.9768	-0.0219214	Complement C5	C5
oneyr	NO3_C	P01703	0.9904	0.0229914	Immunoglobulin lambda variable 1-40	IGLV1-40
oneyr	NO3_C	P01780	0.9768	0.0215231	Immunoglobulin heavy variable 3-7	IGHV3-7
oneyr	NO3_C	P02671	1	-0.0642377	Fibrinogen alpha chain	FGA
oneyr	NO3_C	P02743	0.9648	-0.020596	Serum amyloid P-component	APCS
oneyr	NO3_C	P02747	0.9904	0.0237194	Complement C1q subcomponent subunit C	C1QC
oneyr	NO3_C	P02751	1	0.0455478	Fibronectin	FN1
oneyr	NO3_C	P02763	0.9816	0.022474	Alpha-1-acid glycoprotein 1	ORM1
oneyr	NO3_C	P02765	0.9768	0.0175409	Alpha-2-HS-glycoprotein	AHSG
oneyr	NO3_C	P02787	0.9992	-0.034864	Serotransferrin	TF
oneyr	NO3_C	P02790	0.9896	-0.024383	Hemopexin	HPX
oneyr	NO3_C	P05546	1	0.0432599	Heparin cofactor 2	SERPIND1
oneyr	NO3_C	P06310	0.9728	0.0202577	Immunoglobulin kappa variable 2-30	IGKV2-30
oneyr	NO3_C	P06312	0.9888	-0.0298505	Immunoglobulin kappa variable 4-1	IGKV4-1
oneyr	NO3_C	P06396	0.9992	0.0322862	Gelsolin	GSN
oneyr	NO3_C	P06727	0.9584	-0.0182526	Apolipoprotein A-IV	APOA4
oneyr	NO3_C	P08185	0.9992	0.0351985	Corticosteroid-binding globulin	SERPINA6
oneyr	NO3_C	P22792	0.9576	-0.0135732	Carboxypeptidase N subunit 2	CPN2
oneyr	NO3_C	P25311	1	0.0312933	Zinc-alpha-2-glycoprotein	AZGP1
oneyr	NO3_C	P68871	1	0.129988	Hemoglobin subunit beta	HBB
oneyr	NO3_C	P69905	0.9992	-0.0692453	Hemoglobin subunit alpha	HBA1
oneyr	NO3_F	A0A0G2JMB2	0.996	0.0289232	Immunoglobulin heavy constant alpha 2	IGHA2
oneyr	NO3_F	A0A0J9YY99	1	0.0475989	Ig-like domain-containing protein
oneyr	NO3_F	C9JB55	1	0.0431963	Transferrin	TF
oneyr	NO3_F	P00740	1	0.0671296	Coagulation factor IX	F9
oneyr	NO3_F	P00747	0.9976	-0.0346601	Plasminogen	PLG
oneyr	NO3_F	P01703	0.9984	0.0307971	Immunoglobulin lambda variable 1-40	IGLV1-40
oneyr	NO3_F	P01743	0.984	-0.0232481	Immunoglobulin heavy variable 1-46	IGHV1-46
oneyr	NO3_F	P01780	1	0.0421036	Immunoglobulin heavy variable 3-7	IGHV3-7
oneyr	NO3_F	P02743	0.9976	-0.0345244	Serum amyloid P-component	APCS
oneyr	NO3_F	P02747	0.98	0.0223246	Complement C1q subcomponent subunit C	C1QC
oneyr	NO3_F	P02751	0.9984	0.0332361	Fibronectin	FN1
oneyr	NO3_F	P02763	0.9656	0.0228388	Alpha-1-acid glycoprotein 1	ORM1
oneyr	NO3_F	P02790	0.9984	-0.0356673	Hemopexin	HPX
oneyr	NO3_F	P05546	1	0.0416774	Heparin cofactor 2	SERPIND1
oneyr	NO3_F	P07996	1	-0.0468688	Thrombospondin-1	THBS1
oneyr	NO3_F	P08185	0.9776	0.0274408	Corticosteroid-binding globulin	SERPINA6
oneyr	O3	A0A0B4J1V0	0.9528	-0.0158934	Immunoglobulin heavy variable 3-15	IGHV3-15
oneyr	O3	A0A0G2JMB2	0.9816	0.0200442	Immunoglobulin heavy constant alpha 2	IGHA2
oneyr	O3	A0A0J9YY99	0.992	0.0203625	Ig-like domain-containing protein
oneyr	O3	C9JB55	0.964	0.0161626	Transferrin	TF
oneyr	O3	P01042	0.9528	0.0182388	Kininogen-1	KNG1
oneyr	O3	P01714	0.9624	0.0167182	Immunoglobulin lambda variable 3-19	IGLV3-19
oneyr	O3	P02671	0.9976	-0.0282491	Fibrinogen alpha chain	FGA
oneyr	O3	P02775	0.9968	-0.0241776	Platelet basic protein	PPBP
oneyr	O3	P04114	0.9672	0.0176707	Apolipoprotein B-100	APOB
oneyr	O3	P04211	0.9904	0.0202612	Immunoglobulin lambda variable 7-43	IGLV7-43
oneyr	O3	P04217	0.964	-0.015939	Alpha-1B-glycoprotein	A1BG
oneyr	O3	P04430	0.9984	0.0277172	Immunoglobulin kappa variable 1-16	IGKV1-16
oneyr	O3	P05546	0.9632	0.0173894	Heparin cofactor 2	SERPIND1
oneyr	O3	P06310	0.9872	0.0227436	Immunoglobulin kappa variable 2-30	IGKV2-30
oneyr	O3	P07996	1	0.0786161	Thrombospondin-1	THBS1
oneyr	O3	P19827	0.9552	0.0167367	Inter-alpha-trypsin inhibitor heavy chain H1	ITIH1
oneyr	O3	P23142	0.9632	0.0160731	Fibulin-1	FBLN1
oneyr	O3	P25311	0.9912	0.023981	Zinc-alpha-2-glycoprotein	AZGP1
oneyr	O3	P27169	0.9832	0.0188262	Serum paraoxonase/arylesterase 1	PON1
oneyr	O3	P29622	0.952	-0.0150897	Kallistatin	SERPINA4
oneyr	O3	P80108	0.9752	0.0157864	Phosphatidylinositol-glycan-specific phospholipase D	GPLD1
oneyr	PM10	C9JB55	0.9744	0.019489	Transferrin	TF
oneyr	PM10	P00740	1	0.0441609	Coagulation factor IX	F9
oneyr	PM10	P00747	0.9592	-0.0186455	Plasminogen	PLG
oneyr	PM10	P01023	0.9784	-0.0256935	Alpha-2-macroglobulin	A2M
oneyr	PM10	P01031	0.9664	-0.0210231	Complement C5	C5
oneyr	PM10	P01703	0.9976	0.0294951	Immunoglobulin lambda variable 1-40	IGLV1-40
oneyr	PM10	P01762	0.9832	0.0208873	Immunoglobulin heavy variable 3-11	IGHV3-11
oneyr	PM10	P01780	0.996	0.0325927	Immunoglobulin heavy variable 3-7	IGHV3-7
oneyr	PM10	P02671	1	0.0861537	Fibrinogen alpha chain	FGA
oneyr	PM10	P02743	0.9968	-0.034725	Serum amyloid P-component	APCS
oneyr	PM10	P02751	0.9984	0.0276637	Fibronectin	FN1
oneyr	PM10	P06727	0.9928	-0.0242516	Apolipoprotein A-IV	APOA4
oneyr	PM10	P07996	1	-0.0496383	Thrombospondin-1	THBS1
oneyr	PM10	P14151	0.9608	-0.0151354	L-selectin	SELL
oneyr	PM10	P19827	1	-0.0670075	Inter-alpha-trypsin inhibitor heavy chain H1	ITIH1
oneyr	PM10	P78563	0.9696	0.0192204	Double-stranded RNA-specific editase 1	ADARB1
oneyr	PM10	Q15848	0.9688	-0.0179407	Adiponectin	ADIPOQ
oneyr	PM25	C9JB55	0.9832	0.0221324	Transferrin	TF
oneyr	PM25	D6RF35	0.9624	0.0147089	Vitamin D-binding protein	GC
oneyr	PM25	P00740	1	0.0469025	Coagulation factor IX	F9
oneyr	PM25	P00747	0.9848	-0.0239724	Plasminogen	PLG
oneyr	PM25	P01023	0.9816	-0.0232878	Alpha-2-macroglobulin	A2M
oneyr	PM25	P01703	0.9944	0.0282385	Immunoglobulin lambda variable 1-40	IGLV1-40
oneyr	PM25	P01743	0.9576	-0.0148051	Immunoglobulin heavy variable 1-46	IGHV1-46
oneyr	PM25	P01780	1	0.0470029	Immunoglobulin heavy variable 3-7	IGHV3-7
oneyr	PM25	P02671	1	0.0573171	Fibrinogen alpha chain	FGA
oneyr	PM25	P02743	1	-0.041468	Serum amyloid P-component	APCS
oneyr	PM25	P02751	0.992	0.0247026	Fibronectin	FN1
oneyr	PM25	P04004	0.9512	-0.0172324	Vitronectin	VTN
oneyr	PM25	P05546	0.9944	0.0256445	Heparin cofactor 2	SERPIND1
oneyr	PM25	P06727	0.9968	-0.0283731	Apolipoprotein A-IV	APOA4
oneyr	PM25	P07996	1	-0.0733139	Thrombospondin-1	THBS1
oneyr	PM25	P14151	0.9544	-0.0158273	L-selectin	SELL
oneyr	PM25	P19827	1	-0.0516107	Inter-alpha-trypsin inhibitor heavy chain H1	ITIH1
oneyr	PM25	P69905	0.9752	-0.0239895	Hemoglobin subunit alpha	HBA1
oneyr	PM25	P78563	0.9512	0.0144762	Double-stranded RNA-specific editase 1	ADARB1
oneyr	PM25	Q15848	0.9696	-0.015786	Adiponectin	ADIPOQ
oneyr	SO2	P01019	0.972	0.0311899	Angiotensinogen	AGT
oneyr	SO2	P07996	1	-0.0464896	Thrombospondin-1	THBS1
sevenyr	NO	A0A0C4DH25	0.9536	0.0172112	Immunoglobulin kappa variable 3D-20	IGKV3D-20
sevenyr	NO	A0A0G2JMB2	0.9504	-0.0150002	Immunoglobulin heavy constant alpha 2	IGHA2
sevenyr	NO	A0A0J9YY99	0.9792	-0.019479	Ig-like domain-containing protein
sevenyr	NO	P01023	0.9576	-0.0176215	Alpha-2-macroglobulin	A2M
sevenyr	NO	P02671	1	0.108403	Fibrinogen alpha chain	FGA
sevenyr	NO	P02743	0.9768	-0.0222489	Serum amyloid P-component	APCS
sevenyr	NO	P02748	0.9744	-0.0229732	Complement component C9	C9
sevenyr	NO	P04114	0.9576	-0.0173533	Apolipoprotein B-100	APOB
sevenyr	NO	P06310	0.9928	-0.0282246	Immunoglobulin kappa variable 2-30	IGKV2-30
sevenyr	NO	P07996	1	-0.0619379	Thrombospondin-1	THBS1
sevenyr	NO	P08185	0.9808	-0.0213709	Corticosteroid-binding globulin	SERPINA6
sevenyr	NO	P13671	0.9864	-0.0249038	Complement component C6	C6
sevenyr	NO	P19827	1	-0.05924	Inter-alpha-trypsin inhibitor heavy chain H1	ITIH1
sevenyr	NO	P25311	0.9512	-0.0165968	Zinc-alpha-2-glycoprotein	AZGP1
sevenyr	NO	P29622	0.9568	0.0155598	Kallistatin	SERPINA4
sevenyr	NO	P69905	0.9544	-0.0176715	Hemoglobin subunit alpha	HBA1
sevenyr	NO2	D6RF35	0.9512	0.0113751	Vitamin D-binding protein	GC
sevenyr	NO2	P01023	0.9632	-0.0162965	Alpha-2-macroglobulin	A2M
sevenyr	NO2	P01602	0.9584	-0.0143689	Immunoglobulin kappa variable 1-5	IGKV1-5
sevenyr	NO2	P01762	0.9568	0.0144722	Immunoglobulin heavy variable 3-11	IGHV3-11
sevenyr	NO2	P01780	0.9688	0.0186914	Immunoglobulin heavy variable 3-7	IGHV3-7
sevenyr	NO2	P02671	1	0.108296	Fibrinogen alpha chain	FGA
sevenyr	NO2	P02743	0.9848	-0.0246041	Serum amyloid P-component	APCS
sevenyr	NO2	P02748	0.9672	-0.0194075	Complement component C9	C9
sevenyr	NO2	P02775	0.9704	0.0155847	Platelet basic protein	PPBP
sevenyr	NO2	P04114	0.9784	-0.0172555	Apolipoprotein B-100	APOB
sevenyr	NO2	P06310	0.9984	-0.034088	Immunoglobulin kappa variable 2-30	IGKV2-30
sevenyr	NO2	P07996	1	-0.0770003	Thrombospondin-1	THBS1
sevenyr	NO2	P08185	0.9808	-0.0217924	Corticosteroid-binding globulin	SERPINA6
sevenyr	NO2	P13671	0.9824	-0.0191953	Complement component C6	C6
sevenyr	NO2	P19827	1	-0.0704238	Inter-alpha-trypsin inhibitor heavy chain H1	ITIH1
sevenyr	NO2	P25311	0.9992	-0.030948	Zinc-alpha-2-glycoprotein	AZGP1
sevenyr	NO2	P29622	0.956	0.0129784	Kallistatin	SERPINA4
sevenyr	NO2	P69905	0.9632	-0.0175755	Hemoglobin subunit alpha	HBA1
sevenyr	NO2	P80108	0.9504	-0.0121447	Phosphatidylinositol-glycan-specific phospholipase D	GPLD1
sevenyr	NO2	Q15848	0.9912	-0.0193797	Adiponectin	ADIPOQ
sevenyr	NO3_C	A0A0G2JMB2	0.9576	0.0173742	Immunoglobulin heavy constant alpha 2	IGHA2
sevenyr	NO3_C	A0A0J9YY99	1	0.040307	Ig-like domain-containing protein
sevenyr	NO3_C	C9JB55	0.9832	0.0225306	Transferrin	TF
sevenyr	NO3_C	P00740	1	0.0674892	Coagulation factor IX	F9
sevenyr	NO3_C	P01009	0.9536	-0.0180987	Alpha-1-antitrypsin	SERPINA1
sevenyr	NO3_C	P01023	0.9552	-0.0247572	Alpha-2-macroglobulin	A2M
sevenyr	NO3_C	P02743	0.9992	-0.0386397	Serum amyloid P-component	APCS
sevenyr	NO3_C	P02751	1	0.0554673	Fibronectin	FN1
sevenyr	NO3_C	P04196	0.968	-0.0188299	Histidine-rich glycoprotein	HRG
sevenyr	NO3_C	P19827	1	-0.0902591	Inter-alpha-trypsin inhibitor heavy chain H1	ITIH1
sevenyr	NO3_C	P68871	1	0.177336	Hemoglobin subunit beta	HBB
sevenyr	NO3_C	P69905	1	-0.114427	Hemoglobin subunit alpha	HBA1
sevenyr	NO3_F	A0A0C4DH35	0.9904	-0.0297837	Probable non-functional immunoglobulin heavy variable 3-35	IGHV3-35
sevenyr	NO3_F	A0A0G2JMB2	0.9824	0.0224488	Immunoglobulin heavy constant alpha 2	IGHA2
sevenyr	NO3_F	A0A0J9YY99	1	0.0636257	Ig-like domain-containing protein
sevenyr	NO3_F	C9JB55	1	0.0399103	Transferrin	TF
sevenyr	NO3_F	P00740	1	0.0485178	Coagulation factor IX	F9
sevenyr	NO3_F	P01023	0.98	-0.0295516	Alpha-2-macroglobulin	A2M
sevenyr	NO3_F	P01703	0.9544	0.0198191	Immunoglobulin lambda variable 1-40	IGLV1-40
sevenyr	NO3_F	P01780	0.9992	0.0405152	Immunoglobulin heavy variable 3-7	IGHV3-7
sevenyr	NO3_F	P02042	0.992	-0.0358059	Hemoglobin subunit delta	HBD
sevenyr	NO3_F	P02743	0.9832	-0.0302029	Serum amyloid P-component	APCS
sevenyr	NO3_F	P04004	0.9648	-0.0235609	Vitronectin	VTN
sevenyr	NO3_F	P07996	1	-0.0503509	Thrombospondin-1	THBS1
sevenyr	NO3_F	P25311	0.956	-0.0214516	Zinc-alpha-2-glycoprotein	AZGP1
sevenyr	NO3_F	P68871	1	0.100449	Hemoglobin subunit beta	HBA1
sevenyr	NO3_F	P69905	0.9736	-0.040629	Hemoglobin subunit alpha	HBA1
sevenyr	O3	C9JB55	1	0.0526116	Transferrin	TF
sevenyr	O3	O75636	0.9816	-0.020714	Ficolin-3	FCN3
sevenyr	O3	P00740	0.992	0.0239254	Coagulation factor IX	F9
sevenyr	O3	P02671	1	-0.0436108	Fibrinogen alpha chain	FGA
sevenyr	O3	P02775	0.9696	-0.0186533	Platelet basic protein	PPBP
sevenyr	O3	P02787	0.9968	-0.0289724	Serotransferrin	TF
sevenyr	O3	P05543	0.9632	-0.0207645	Thyroxine-binding globulin	SERPINA7
sevenyr	O3	P05546	0.9936	0.0278663	Heparin cofactor 2	SERPIND1
sevenyr	O3	P07996	1	0.0430364	Thrombospondin-1	THBS1
sevenyr	O3	P19827	1	0.0494814	Inter-alpha-trypsin inhibitor heavy chain H1	ITIH1
sevenyr	O3	P25311	1	0.0592923	Zinc-alpha-2-glycoprotein	AZGP1
sevenyr	PM10	P00740	1	0.0379692	Coagulation factor IX	F9
sevenyr	PM10	P01008	0.9536	0.0238618	Antithrombin-III	SERPINC1
sevenyr	PM10	P01023	0.9912	-0.0421429	Alpha-2-macroglobulin	A2M
sevenyr	PM10	P02671	1	0.0603313	Fibrinogen alpha chain	FGA
sevenyr	PM10	P02743	1	-0.0377147	Serum amyloid P-component	APCS
sevenyr	PM10	P02751	0.9976	0.0340101	Fibronectin	FN1
sevenyr	PM10	P07996	0.9984	-0.0370055	Thrombospondin-1	THBS1
sevenyr	PM10	P19827	1	-0.0902963	Inter-alpha-trypsin inhibitor heavy chain H1	ITIH1
sevenyr	PM10	P68871	1	0.135602	Hemoglobin subunit beta	HBB
sevenyr	PM10	P69905	1	-0.0959497	Hemoglobin subunit alpha	HBA1
sevenyr	PM10	Q15848	0.9672	-0.0227326	Adiponectin	ADIPOQ
sevenyr	PM25	A0A0C4DH35	0.9768	-0.0218885	Probable non-functional immunoglobulin heavy variable 3-35	IGHV3-35
sevenyr	PM25	A0A0J9YY99	0.9896	0.0226327	Ig-like domain-containing protein
sevenyr	PM25	C9JB55	0.9664	0.0179834	Transferrin	TF
sevenyr	PM25	P00740	1	0.0404073	Coagulation factor IX	F9
sevenyr	PM25	P01023	0.9976	-0.0342296	Alpha-2-macroglobulin	A2M
sevenyr	PM25	P01703	0.9584	0.0183276	Immunoglobulin lambda variable 1-40	IGLV1-40
sevenyr	PM25	P01762	0.9816	0.0196701	Immunoglobulin heavy variable 3-11	IGHV3-11
sevenyr	PM25	P01780	1	0.0418637	Immunoglobulin heavy variable 3-7	IGHV3-7
sevenyr	PM25	P02671	1	0.0530795	Fibrinogen alpha chain	FGA
sevenyr	PM25	P02743	1	-0.0433439	Serum amyloid P-component	APCS
sevenyr	PM25	P02751	0.9976	0.0307779	Fibronectin	FN1
sevenyr	PM25	P04004	0.9752	-0.0222817	Vitronectin	VTN
sevenyr	PM25	P06727	0.9816	-0.0216667	Apolipoprotein A-IV	APOA4
sevenyr	PM25	P07996	1	-0.0665233	Thrombospondin-1	THBS1
sevenyr	PM25	P19827	1	-0.0549826	Inter-alpha-trypsin inhibitor heavy chain H1	ITIH1
sevenyr	PM25	P68871	1	0.0802266	Hemoglobin subunit beta	HBB
sevenyr	PM25	P69905	0.9888	-0.0523789	Hemoglobin subunit alpha	HBA1
sevenyr	PM25	Q15848	0.9936	-0.0226819	Adiponectin	ADIPOQ
sevenyr	SO2	P01019	0.9592	0.0266744	Angiotensinogen	AGT
sevenyr	SO2	P07996	1	-0.0597425	Thrombospondin-1	THBS1

### Sheet: S20
exp_dur	pollutant	proteins	GMRM number_assoc_proteins
oneyr	NO	A0A0C4DH25, A0A0G2JMB2, A0A0J9YY99, D6RF35, P01023, P01714, P01766, P01780, P02649, P02671, P02743, P02748, P04114, P04211, P04217, P04430, P06310, P07996, P08185, P13671, P19827, P25311, P29622, P68871, Q15848	25
oneyr	NO2	A0A0G2JMB2, P01023, P01762, P01780, P02649, P02671, P02743, P02748, P04114, P04217, P04430, P06310, P07996, P08185, P13671, P19827, P68871, Q15848	18
oneyr	NO3_C	A0A075B6H9, A0A0B4J1V0, A0A0G2JMB2, A0A0J9YY99, C9JB55, O75636, P00740, P00747, P01031, P01703, P01780, P02671, P02743, P02747, P02751, P02763, P02765, P02787, P02790, P05546, P06310, P06312, P06396, P06727, P08185, P22792, P25311, P68871, P69905	29
oneyr	NO3_F	A0A0G2JMB2, A0A0J9YY99, C9JB55, P00740, P00747, P01703, P01743, P01780, P02743, P02747, P02751, P02763, P02790, P05546, P07996, P08185	16
oneyr	O3	A0A0B4J1V0, A0A0G2JMB2, A0A0J9YY99, C9JB55, P01042, P01714, P02671, P02775, P04114, P04211, P04217, P04430, P05546, P06310, P07996, P19827, P23142, P25311, P27169, P29622, P80108	21
oneyr	PM10	C9JB55, P00740, P00747, P01023, P01031, P01703, P01762, P01780, P02671, P02743, P02751, P06727, P07996, P14151, P19827, P78563, Q15848	17
oneyr	PM25	C9JB55, D6RF35, P00740, P00747, P01023, P01703, P01743, P01780, P02671, P02743, P02751, P04004, P05546, P06727, P07996, P14151, P19827, P69905, P78563, Q15848	20
oneyr	SO2	P01019, P07996	2
oneyr	logsmok	A0A075B6I0, A0A075B7B8, A0A087WSY6, A0A0B4J1U7, A0A0C4DH35, A0A0C4DH38, A0A0G2JMB2, B1AHL2, O75636, O75882, P00734, P00747, P01019, P01024, P01031, P01619, P01709, P01742, P01834, P02748, P02749, P02763, P02790, P04003, P04004, P04114, P05546, P06310, P06396, P06727, P07996, P08185, P08571, P14151, P15169, P20742, P35858, P36955, P51884, P78563, Q9Y5Y7	41
sevenyr	NO	A0A0C4DH25, A0A0G2JMB2, A0A0J9YY99, P01023, P02671, P02743, P02748, P04114, P06310, P07996, P08185, P13671, P19827, P25311, P29622, P69905	16
sevenyr	NO2	D6RF35, P01023, P01602, P01762, P01780, P02671, P02743, P02748, P02775, P04114, P06310, P07996, P08185, P13671, P19827, P25311, P29622, P69905, P80108, Q15848	20
sevenyr	NO3_C	A0A0G2JMB2, A0A0J9YY99, C9JB55, P00740, P01009, P01023, P02743, P02751, P04196, P19827, P68871, P69905	12
sevenyr	NO3_F	A0A0C4DH35, A0A0G2JMB2, A0A0J9YY99, C9JB55, P00740, P01023, P01703, P01780, P02042, P02743, P04004, P07996, P25311, P68871, P69905	15
sevenyr	O3	C9JB55, O75636, P00740, P02671, P02775, P02787, P05543, P05546, P07996, P19827, P25311	11
sevenyr	PM10	P00740, P01008, P01023, P02671, P02743, P02751, P07996, P19827, P68871, P69905, Q15848	11
sevenyr	PM25	A0A0C4DH35, A0A0J9YY99, C9JB55, P00740, P01023, P01703, P01762, P01780, P02671, P02743, P02751, P04004, P06727, P07996, P19827, P68871, P69905, Q15848	18
sevenyr	SO2	P01019, P07996	2
sixmonth	NO	A0A0C4DH25, A0A0G2JMB2, A0A0J9YY99, P01023, P02671, P02743, P02748, P04114, P06310, P07996, P08185, P13671, P19827, P25311, P29622, P69905	16
sixmonth	NO2	D6RF35, P01023, P01602, P01762, P01780, P02671, P02743, P02748, P02775, P04114, P06310, P07996, P08185, P13671, P19827, P25311, P29622, P69905, P80108, Q15848	20
sixmonth	NO3_C	A0A0G2JMB2, A0A0J9YY99, C9JB55, P00740, P01009, P01023, P02743, P02751, P04196, P19827, P68871, P69905	12
sixmonth	NO3_F	A0A0C4DH35, A0A0G2JMB2, A0A0J9YY99, C9JB55, P00740, P01023, P01703, P01780, P02042, P02743, P04004, P07996, P25311, P68871, P69905	15
sixmonth	O3	C9JB55, O75636, P00740, P02671, P02775, P02787, P05543, P05546, P07996, P19827, P25311	11
sixmonth	PM10	P00740, P01008, P01023, P02671, P02743, P02751, P07996, P19827, P68871, P69905, Q15848	11
sixmonth	PM25	A0A0C4DH35, A0A0J9YY99, C9JB55, P00740, P01023, P01703, P01762, P01780, P02671, P02743, P02751, P04004, P06727, P07996, P19827, P68871, P69905, Q15848	18
sixmonth	SO2	P01019, P07996	2
			105

### Sheet: S21
pollutant	proteins	gene_names_simpl	label	maja_oneyr	oneyr	sixmonth	sevenyr	n_assocs
NO	P02671	FGA	Fibrinogen alpha chain	0.12192	0.123076	0.108403	0.108403	4
NO	P07996	THBS1	Thrombospondin-1	-0.0628186	-0.076098	-0.0619379	-0.0619379	4
NO	P19827	ITIH1	Inter-alpha-trypsin inhibitor heavy chain H1	-0.0535524	-0.0518864	-0.05924	-0.05924	4
NO2	P02671	FGA	Fibrinogen alpha chain	0.108279	0.112481	0.108296	0.108296	4
NO2	P07996	THBS1	Thrombospondin-1	-0.0654843	-0.0825216	-0.0770003	-0.0770003	4
NO2	P19827	ITIH1	Inter-alpha-trypsin inhibitor heavy chain H1	-0.0502636	-0.0513481	-0.0704238	-0.0704238	4
NO3_C	A0A0J9YY99		Ig-like domain-containing protein	0.0541781	0.0551818	0.040307	0.040307	4
NO3_C	P00740	F9	Coagulation factor IX	0.0723963	0.0741439	0.0674892	0.0674892	4
NO3_C	P02751	FN1	Fibronectin	0.0444069	0.0455478	0.0554673	0.0554673	4
NO3_C	P68871	HBB	Hemoglobin subunit beta	0.115122	0.129988	0.177336	0.177336	4
NO3_F	A0A0J9YY99		Ig-like domain-containing protein	0.0435654	0.0475989	0.0636257	0.0636257	4
NO3_F	C9JB55	TF	Transferrin	0.0416242	0.0431963	0.0399103	0.0399103	4
NO3_F	P00740	F9	Coagulation factor IX	0.0578584	0.0671296	0.0485178	0.0485178	4
NO3_F	P07996	THBS1	Thrombospondin-1	-0.0413103	-0.0468688	-0.0503509	-0.0503509	4
O3	P07996	THBS1	Thrombospondin-1	0.059751	0.0786161	0.0430364	0.0430364	4
PM10	P00740	F9	Coagulation factor IX	0.0435945	0.0441609	0.0379692	0.0379692	4
PM10	P02671	FGA	Fibrinogen alpha chain	0.0801941	0.0861537	0.0603313	0.0603313	4
PM10	P19827	ITIH1	Inter-alpha-trypsin inhibitor heavy chain H1	-0.0600758	-0.0670075	-0.0902963	-0.0902963	4
PM25	P00740	F9	Coagulation factor IX	0.0448401	0.0469025	0.0404073	0.0404073	4
PM25	P02671	FGA	Fibrinogen alpha chain	0.0543272	0.0573171	0.0530795	0.0530795	4
PM25	P07996	THBS1	Thrombospondin-1	-0.0595429	-0.0733139	-0.0665233	-0.0665233	4
PM25	P19827	ITIH1	Inter-alpha-trypsin inhibitor heavy chain H1	-0.0474804	-0.0516107	-0.0549826	-0.0549826	4
SO2	P07996	THBS1	Thrombospondin-1	-0.0352831	-0.0464896	-0.0597425	-0.0597425	4
NO2	P06310	IGKV2-30	Immunoglobulin kappa variable 2-30		-0.0305982	-0.034088	-0.034088	3
NO3_C	P69905	HBA1;	Hemoglobin subunit alpha	-0.0627253		-0.114427	-0.114427	3
NO3_F	P01780	IGHV3-7	Immunoglobulin heavy variable 3-7	0.0420861		0.0405152	0.0405152	3
NO3_F	P68871	HBB	Hemoglobin subunit beta	0.0271805		0.100449	0.100449	3
O3	C9JB55	TF	Transferrin	0.0219821		0.0526116	0.0526116	3
O3	P02671	FGA	Fibrinogen alpha chain	-0.0349594		-0.0436108	-0.0436108	3
O3	P19827	ITIH1	Inter-alpha-trypsin inhibitor heavy chain H1	0.0202884		0.0494814	0.0494814	3
PM25	P01780	IGHV3-7	Immunoglobulin heavy variable 3-7		0.0470029	0.0418637	0.0418637	3
PM25	P02743	APCS	Serum amyloid P-component		-0.041468	-0.0433439	-0.0433439	3
NO	A0A0C4DH25	IGKV3D-20	Immunoglobulin kappa variable 3D-20			0.0172112	0.0172112	2
NO	A0A0G2JMB2	IGHA2	Immunoglobulin heavy constant alpha 2			-0.0150002	-0.0150002	2
NO	A0A0J9YY99		Ig-like domain-containing protein			-0.019479	-0.019479	2
NO	P01023	A2M	Alpha-2-macroglobulin			-0.0176215	-0.0176215	2
NO	P02743	APCS	Serum amyloid P-component			-0.0222489	-0.0222489	2
NO	P02748	C9	Complement component C9			-0.0229732	-0.0229732	2
NO	P04114	APOB	Apolipoprotein B-100			-0.0173533	-0.0173533	2
NO	P06310	IGKV2-30	Immunoglobulin kappa variable 2-30			-0.0282246	-0.0282246	2
NO	P08185	SERPINA6	Corticosteroid-binding globulin			-0.0213709	-0.0213709	2
NO	P13671	C6	Complement component C6			-0.0249038	-0.0249038	2
NO	P25311	AZGP1	Zinc-alpha-2-glycoprotein			-0.0165968	-0.0165968	2
NO	P29622	SERPINA4	Kallistatin			0.0155598	0.0155598	2
NO	P69905	HBA1;	Hemoglobin subunit alpha			-0.0176715	-0.0176715	2
NO2	D6RF35	GC	Vitamin D-binding protein			0.0113751	0.0113751	2
NO2	P01023	A2M	Alpha-2-macroglobulin			-0.0162965	-0.0162965	2
NO2	P01602	IGKV1-5	Immunoglobulin kappa variable 1-5			-0.0143689	-0.0143689	2
NO2	P01762	IGHV3-11	Immunoglobulin heavy variable 3-11			0.0144722	0.0144722	2
NO2	P01780	IGHV3-7	Immunoglobulin heavy variable 3-7			0.0186914	0.0186914	2
NO2	P02743	APCS	Serum amyloid P-component			-0.0246041	-0.0246041	2
NO2	P02748	C9	Complement component C9			-0.0194075	-0.0194075	2
NO2	P02775	PPBP	Platelet basic protein			0.0155847	0.0155847	2
NO2	P04114	APOB	Apolipoprotein B-100			-0.0172555	-0.0172555	2
NO2	P08185	SERPINA6	Corticosteroid-binding globulin			-0.0217924	-0.0217924	2
NO2	P13671	C6	Complement component C6			-0.0191953	-0.0191953	2
NO2	P25311	AZGP1	Zinc-alpha-2-glycoprotein			-0.030948	-0.030948	2
NO2	P29622	SERPINA4	Kallistatin			0.0129784	0.0129784	2
NO2	P69905	HBA1;	Hemoglobin subunit alpha			-0.0175755	-0.0175755	2
NO2	P80108	GPLD1	Phosphatidylinositol-glycan-specific phospholipase D			-0.0121447	-0.0121447	2
NO2	Q15848	ADIPOQ	Adiponectin			-0.0193797	-0.0193797	2
NO3_C	A0A0G2JMB2	IGHA2	Immunoglobulin heavy constant alpha 2			0.0173742	0.0173742	2
NO3_C	C9JB55	TF	Transferrin			0.0225306	0.0225306	2
NO3_C	C9JB55	TF	Transferrin	0.0616968	0.0640737			2
NO3_C	P01009	SERPINA1	Alpha-1-antitrypsin			-0.0180987	-0.0180987	2
NO3_C	P01023	A2M	Alpha-2-macroglobulin			-0.0247572	-0.0247572	2
NO3_C	P02671	FGA	Fibrinogen alpha chain	-0.0747308	-0.0642377			2
NO3_C	P02743	APCS	Serum amyloid P-component			-0.0386397	-0.0386397	2
NO3_C	P04196	HRG	Histidine-rich glycoprotein			-0.0188299	-0.0188299	2
NO3_C	P05546	SERPIND1	Heparin cofactor 2	0.0418932	0.0432599			2
NO3_C	P19827	ITIH1	Inter-alpha-trypsin inhibitor heavy chain H1			-0.0902591	-0.0902591	2
NO3_F	A0A0C4DH35	IGHV3-35	Probable non-functional immunoglobulin heavy variable 3-35			-0.0297837	-0.0297837	2
NO3_F	A0A0G2JMB2	IGHA2	Immunoglobulin heavy constant alpha 2			0.0224488	0.0224488	2
NO3_F	P01023	A2M	Alpha-2-macroglobulin			-0.0295516	-0.0295516	2
NO3_F	P01703	IGLV1-40	Immunoglobulin lambda variable 1-40			0.0198191	0.0198191	2
NO3_F	P02042	HBD	Hemoglobin subunit delta			-0.0358059	-0.0358059	2
NO3_F	P02743	APCS	Serum amyloid P-component			-0.0302029	-0.0302029	2
NO3_F	P04004	VTN	Vitronectin			-0.0235609	-0.0235609	2
NO3_F	P05546	SERPIND1	Heparin cofactor 2	0.0370309	0.0416774			2
NO3_F	P25311	AZGP1	Zinc-alpha-2-glycoprotein			-0.0214516	-0.0214516	2
NO3_F	P69905	HBA1;	Hemoglobin subunit alpha			-0.040629	-0.040629	2
O3	O75636	FCN3	Ficolin-3			-0.020714	-0.020714	2
O3	P00740	F9	Coagulation factor IX			0.0239254	0.0239254	2
O3	P02775	PPBP	Platelet basic protein			-0.0186533	-0.0186533	2
O3	P02787	TF	Serotransferrin			-0.0289724	-0.0289724	2
O3	P05543	SERPINA7	Thyroxine-binding globulin			-0.0207645	-0.0207645	2
O3	P05546	SERPIND1	Heparin cofactor 2			0.0278663	0.0278663	2
O3	P25311	AZGP1	Zinc-alpha-2-glycoprotein			0.0592923	0.0592923	2
PM10	P01008	SERPINC1	Antithrombin-III			0.0238618	0.0238618	2
PM10	P01023	A2M	Alpha-2-macroglobulin			-0.0421429	-0.0421429	2
PM10	P02743	APCS	Serum amyloid P-component			-0.0377147	-0.0377147	2
PM10	P02751	FN1	Fibronectin			0.0340101	0.0340101	2
PM10	P07996	THBS1	Thrombospondin-1			-0.0370055	-0.0370055	2
PM10	P07996	THBS1	Thrombospondin-1	-0.0435332	-0.0496383			2
PM10	P68871	HBB	Hemoglobin subunit beta			0.135602	0.135602	2
PM10	P69905	HBA1;	Hemoglobin subunit alpha			-0.0959497	-0.0959497	2
PM10	Q15848	ADIPOQ	Adiponectin			-0.0227326	-0.0227326	2
PM25	A0A0C4DH35	IGHV3-35	Probable non-functional immunoglobulin heavy variable 3-35			-0.0218885	-0.0218885	2
PM25	A0A0J9YY99		Ig-like domain-containing protein			0.0226327	0.0226327	2
PM25	C9JB55	TF	Transferrin			0.0179834	0.0179834	2
PM25	P01023	A2M	Alpha-2-macroglobulin			-0.0342296	-0.0342296	2
PM25	P01703	IGLV1-40	Immunoglobulin lambda variable 1-40			0.0183276	0.0183276	2
PM25	P01762	IGHV3-11	Immunoglobulin heavy variable 3-11			0.0196701	0.0196701	2
PM25	P02751	FN1	Fibronectin			0.0307779	0.0307779	2
PM25	P04004	VTN	Vitronectin			-0.0222817	-0.0222817	2
PM25	P06727	APOA4	Apolipoprotein A-IV			-0.0216667	-0.0216667	2
PM25	P68871	HBB	Hemoglobin subunit beta			0.0802266	0.0802266	2
PM25	P69905	HBA1;	Hemoglobin subunit alpha			-0.0523789	-0.0523789	2
PM25	Q15848	ADIPOQ	Adiponectin			-0.0226819	-0.0226819	2
SO2	P01019	AGT	Angiotensinogen			0.0266744	0.0266744	2
logsmok	A0A0G2JMB2	IGHA2	Immunoglobulin heavy constant alpha 2	0.116097	0.122207			2
logsmok	P01024	C3	Complement C3	-0.0573858	-0.061224			2
logsmok	P01742	IGHV1-69	Immunoglobulin heavy variable 1-69	0.0489273	0.0451182			2
logsmok	P02748	C9	Complement component C9	0.0573743	0.0485895			2
logsmok	P04004	VTN	Vitronectin	0.0761368	0.0725742			2
logsmok	P04114	APOB	Apolipoprotein B-100	0.0420896	0.0362402			2
logsmok	P05546	SERPIND1	Heparin cofactor 2	0.0628925	0.0632767			2
logsmok	P06727	APOA4	Apolipoprotein A-IV	0.0429406	0.0445263			2
logsmok	P07996	THBS1	Thrombospondin-1	0.0414796	0.0354306			2
NO	A0A075B6H9	IGLV4-69	Immunoglobulin lambda variable 4-69	-0.0190051				1
NO	A0A0B4J1V0	IGHV3-15	Immunoglobulin heavy variable 3-15	0.0220735				1
NO	A0A0C4DH25	IGKV3D-20	Immunoglobulin kappa variable 3D-20		0.0189607			1
NO	A0A0G2JMB2	IGHA2	Immunoglobulin heavy constant alpha 2		-0.0152914			1
NO	A0A0G2JMB2	IGHA2	Immunoglobulin heavy constant alpha 2	-0.0229216				1
NO	A0A0J9YY99		Ig-like domain-containing protein		-0.0214171			1
NO	A0A0J9YY99		Ig-like domain-containing protein	-0.0204772				1
NO	D6RF35	GC	Vitamin D-binding protein		0.0165711			1
NO	P01023	A2M	Alpha-2-macroglobulin		-0.0183813			1
NO	P01709	IGLV2-8	Immunoglobulin lambda variable 2-8	0.0179383				1
NO	P01714	IGLV3-19	Immunoglobulin lambda variable 3-19		-0.0150523			1
NO	P01766	IGHV3-13	Immunoglobulin heavy variable 3-13		-0.0160433			1
NO	P01780	IGHV3-7	Immunoglobulin heavy variable 3-7		0.0230137			1
NO	P02649	APOE	Apolipoprotein E		-0.0128837			1
NO	P02743	APCS	Serum amyloid P-component		-0.0253686			1
NO	P02748	C9	Complement component C9		-0.0233695			1
NO	P02748	C9	Complement component C9	-0.0278327				1
NO	P04114	APOB	Apolipoprotein B-100		-0.0158414			1
NO	P04114	APOB	Apolipoprotein B-100	-0.0219318				1
NO	P04211	IGLV7-43	Immunoglobulin lambda variable 7-43		-0.0139182			1
NO	P04217	A1BG	Alpha-1B-glycoprotein		0.0160134			1
NO	P04430	IGKV1-16	Immunoglobulin kappa variable 1-16		-0.0138535			1
NO	P06310	IGKV2-30	Immunoglobulin kappa variable 2-30		-0.0309558			1
NO	P06310	IGKV2-30	Immunoglobulin kappa variable 2-30	-0.0358057				1
NO	P08185	SERPINA6	Corticosteroid-binding globulin		-0.0175623			1
NO	P08185	SERPINA6	Corticosteroid-binding globulin	-0.0299991				1
NO	P13671	C6	Complement component C6		-0.0210297			1
NO	P13671	C6	Complement component C6	-0.0262263				1
NO	P25311	AZGP1	Zinc-alpha-2-glycoprotein		-0.0161354			1
NO	P25311	AZGP1	Zinc-alpha-2-glycoprotein	-0.0174934				1
NO	P29622	SERPINA4	Kallistatin		0.0156342			1
NO	P68871	HBB	Hemoglobin subunit beta		-0.0278578			1
NO	P68871	HBB	Hemoglobin subunit beta	-0.0527948				1
NO	Q15848	ADIPOQ	Adiponectin		-0.0139532			1
NO2	A0A0B4J1V0	IGHV3-15	Immunoglobulin heavy variable 3-15	0.0194428				1
NO2	A0A0G2JMB2	IGHA2	Immunoglobulin heavy constant alpha 2		-0.0150476			1
NO2	A0A0G2JMB2	IGHA2	Immunoglobulin heavy constant alpha 2	-0.0221824				1
NO2	P01023	A2M	Alpha-2-macroglobulin		-0.0219787			1
NO2	P01762	IGHV3-11	Immunoglobulin heavy variable 3-11		0.017394			1
NO2	P01780	IGHV3-7	Immunoglobulin heavy variable 3-7		0.0311254			1
NO2	P01780	IGHV3-7	Immunoglobulin heavy variable 3-7	0.0246621				1
NO2	P02649	APOE	Apolipoprotein E		-0.0144312			1
NO2	P02743	APCS	Serum amyloid P-component		-0.0290689			1
NO2	P02748	C9	Complement component C9		-0.0222726			1
NO2	P02748	C9	Complement component C9	-0.0244467				1
NO2	P04114	APOB	Apolipoprotein B-100		-0.0187412			1
NO2	P04114	APOB	Apolipoprotein B-100	-0.025208				1
NO2	P04217	A1BG	Alpha-1B-glycoprotein		0.0173004			1
NO2	P04430	IGKV1-16	Immunoglobulin kappa variable 1-16		-0.0159749			1
NO2	P06310	IGKV2-30	Immunoglobulin kappa variable 2-30	-0.0347304				1
NO2	P06727	APOA4	Apolipoprotein A-IV	-0.017711				1
NO2	P08185	SERPINA6	Corticosteroid-binding globulin		-0.0165385			1
NO2	P08185	SERPINA6	Corticosteroid-binding globulin	-0.0282434				1
NO2	P13671	C6	Complement component C6		-0.0191973			1
NO2	P13671	C6	Complement component C6	-0.0243459				1
NO2	P68871	HBB	Hemoglobin subunit beta		-0.0308414			1
NO2	P68871	HBB	Hemoglobin subunit beta	-0.04943				1
NO2	Q15848	ADIPOQ	Adiponectin		-0.0193602			1
NO3_C	A0A075B6H9	IGLV4-69	Immunoglobulin lambda variable 4-69		0.0237616			1
NO3_C	A0A075B6H9	IGLV4-69	Immunoglobulin lambda variable 4-69	0.0269577				1
NO3_C	A0A0B4J1V0	IGHV3-15	Immunoglobulin heavy variable 3-15		-0.0252061			1
NO3_C	A0A0B4J1V0	IGHV3-15	Immunoglobulin heavy variable 3-15	-0.0290449				1
NO3_C	A0A0G2JMB2	IGHA2	Immunoglobulin heavy constant alpha 2		0.0293522			1
NO3_C	A0A0G2JMB2	IGHA2	Immunoglobulin heavy constant alpha 2	0.0325345				1
NO3_C	O75636	FCN3	Ficolin-3		-0.0198233			1
NO3_C	O75636	FCN3	Ficolin-3	-0.0227413				1
NO3_C	P00747	PLG	Plasminogen		-0.0217666			1
NO3_C	P00747	PLG	Plasminogen	-0.0276761				1
NO3_C	P01019	AGT	Angiotensinogen	0.0215903				1
NO3_C	P01031	C5	Complement C5		-0.0219214			1
NO3_C	P01703	IGLV1-40	Immunoglobulin lambda variable 1-40		0.0229914			1
NO3_C	P01703	IGLV1-40	Immunoglobulin lambda variable 1-40	0.0258283				1
NO3_C	P01709	IGLV2-8	Immunoglobulin lambda variable 2-8	-0.0197431				1
NO3_C	P01780	IGHV3-7	Immunoglobulin heavy variable 3-7		0.0215231			1
NO3_C	P01780	IGHV3-7	Immunoglobulin heavy variable 3-7	0.0256598				1
NO3_C	P02743	APCS	Serum amyloid P-component		-0.020596			1
NO3_C	P02747	C1QC	Complement C1q subcomponent subunit C		0.0237194			1
NO3_C	P02747	C1QC	Complement C1q subcomponent subunit C	0.0296597				1
NO3_C	P02748	C9	Complement component C9	0.0320486				1
NO3_C	P02749	APOH	Beta-2-glycoprotein 1	-0.0184728				1
NO3_C	P02763	ORM1	Alpha-1-acid glycoprotein 1		0.022474			1
NO3_C	P02763	ORM1	Alpha-1-acid glycoprotein 1	0.0292621				1
NO3_C	P02765	AHSG	Alpha-2-HS-glycoprotein		0.0175409			1
NO3_C	P02787	TF	Serotransferrin		-0.034864			1
NO3_C	P02790	HPX	Hemopexin		-0.024383			1
NO3_C	P02790	HPX	Hemopexin	-0.0320724				1
NO3_C	P06310	IGKV2-30	Immunoglobulin kappa variable 2-30		0.0202577			1
NO3_C	P06310	IGKV2-30	Immunoglobulin kappa variable 2-30	0.0272762				1
NO3_C	P06312	IGKV4-1	Immunoglobulin kappa variable 4-1		-0.0298505			1
NO3_C	P06396	GSN	Gelsolin		0.0322862			1
NO3_C	P06396	GSN	Gelsolin	0.0346267				1
NO3_C	P06727	APOA4	Apolipoprotein A-IV		-0.0182526			1
NO3_C	P06727	APOA4	Apolipoprotein A-IV	-0.0233167				1
NO3_C	P07996	THBS1	Thrombospondin-1	0.020361				1
NO3_C	P08185	SERPINA6	Corticosteroid-binding globulin		0.0351985			1
NO3_C	P08185	SERPINA6	Corticosteroid-binding globulin	0.0396209				1
NO3_C	P22792	CPN2	Carboxypeptidase N subunit 2		-0.0135732			1
NO3_C	P25311	AZGP1	Zinc-alpha-2-glycoprotein		0.0312933			1
NO3_C	P25311	AZGP1	Zinc-alpha-2-glycoprotein	0.0345283				1
NO3_C	P69905	HBA1;	Hemoglobin subunit alpha		-0.0692453			1
NO3_F	A0A0G2JMB2	IGHA2	Immunoglobulin heavy constant alpha 2		0.0289232			1
NO3_F	A0A0G2JMB2	IGHA2	Immunoglobulin heavy constant alpha 2	0.0308434				1
NO3_F	O75636	FCN3	Ficolin-3	-0.0165179				1
NO3_F	P00747	PLG	Plasminogen		-0.0346601			1
NO3_F	P00747	PLG	Plasminogen	-0.0322228				1
NO3_F	P01008	SERPINC1	Antithrombin-III	0.017575				1
NO3_F	P01703	IGLV1-40	Immunoglobulin lambda variable 1-40		0.0307971			1
NO3_F	P01703	IGLV1-40	Immunoglobulin lambda variable 1-40	0.0305192				1
NO3_F	P01743	IGHV1-46	Immunoglobulin heavy variable 1-46		-0.0232481			1
NO3_F	P01780	IGHV3-7	Immunoglobulin heavy variable 3-7		0.0421036			1
NO3_F	P02743	APCS	Serum amyloid P-component		-0.0345244			1
NO3_F	P02747	C1QC	Complement C1q subcomponent subunit C		0.0223246			1
NO3_F	P02747	C1QC	Complement C1q subcomponent subunit C	0.0240657				1
NO3_F	P02751	FN1	Fibronectin		0.0332361			1
NO3_F	P02751	FN1	Fibronectin	0.0345077				1
NO3_F	P02763	ORM1	Alpha-1-acid glycoprotein 1		0.0228388			1
NO3_F	P02763	ORM1	Alpha-1-acid glycoprotein 1	0.0258242				1
NO3_F	P02790	HPX	Hemopexin		-0.0356673			1
NO3_F	P02790	HPX	Hemopexin	-0.0305835				1
NO3_F	P06727	APOA4	Apolipoprotein A-IV	-0.0233761				1
NO3_F	P08185	SERPINA6	Corticosteroid-binding globulin		0.0274408			1
NO3_F	P08185	SERPINA6	Corticosteroid-binding globulin	0.0279972				1
NO3_F	P14151	SELL	L-selectin	-0.0185522				1
NO3_F	P19827	ITIH1	Inter-alpha-trypsin inhibitor heavy chain H1	-0.0166223				1
O3	A0A0B4J1V0	IGHV3-15	Immunoglobulin heavy variable 3-15		-0.0158934			1
O3	A0A0B4J1V0	IGHV3-15	Immunoglobulin heavy variable 3-15	-0.0183257				1
O3	A0A0G2JMB2	IGHA2	Immunoglobulin heavy constant alpha 2		0.0200442			1
O3	A0A0G2JMB2	IGHA2	Immunoglobulin heavy constant alpha 2	0.0277884				1
O3	A0A0J9YY99		Ig-like domain-containing protein		0.0203625			1
O3	A0A0J9YY99		Ig-like domain-containing protein	0.0187234				1
O3	C9JB55	TF	Transferrin		0.0161626			1
O3	P00740	F9	Coagulation factor IX	0.015653				1
O3	P01042	KNG1	Kininogen-1		0.0182388			1
O3	P01714	IGLV3-19	Immunoglobulin lambda variable 3-19		0.0167182			1
O3	P02671	FGA	Fibrinogen alpha chain		-0.0282491			1
O3	P02748	C9	Complement component C9	0.0185617				1
O3	P02749	APOH	Beta-2-glycoprotein 1	-0.0182141				1
O3	P02751	FN1	Fibronectin	0.0216728				1
O3	P02763	ORM1	Alpha-1-acid glycoprotein 1	0.017167				1
O3	P02775	PPBP	Platelet basic protein		-0.0241776			1
O3	P04114	APOB	Apolipoprotein B-100		0.0176707			1
O3	P04114	APOB	Apolipoprotein B-100	0.0216491				1
O3	P04211	IGLV7-43	Immunoglobulin lambda variable 7-43		0.0202612			1
O3	P04217	A1BG	Alpha-1B-glycoprotein		-0.015939			1
O3	P04430	IGKV1-16	Immunoglobulin kappa variable 1-16		0.0277172			1
O3	P05546	SERPIND1	Heparin cofactor 2		0.0173894			1
O3	P06310	IGKV2-30	Immunoglobulin kappa variable 2-30		0.0227436			1
O3	P06310	IGKV2-30	Immunoglobulin kappa variable 2-30	0.0297875				1
O3	P08185	SERPINA6	Corticosteroid-binding globulin	0.0232674				1
O3	P19827	ITIH1	Inter-alpha-trypsin inhibitor heavy chain H1		0.0167367			1
O3	P23142	FBLN1	Fibulin-1		0.0160731			1
O3	P25311	AZGP1	Zinc-alpha-2-glycoprotein		0.023981			1
O3	P25311	AZGP1	Zinc-alpha-2-glycoprotein	0.0258378				1
O3	P27169	PON1	Serum paraoxonase/arylesterase 1		0.0188262			1
O3	P29622	SERPINA4	Kallistatin		-0.0150897			1
O3	P68871	HBB	Hemoglobin subunit beta	0.0319671				1
O3	P80108	GPLD1	Phosphatidylinositol-glycan-specific phospholipase D		0.0157864			1
PM10	A0A0C4DH35	IGHV3-35	Probable non-functional immunoglobulin heavy variable 3-35	-0.022426				1
PM10	A0A0J9YY99		Ig-like domain-containing protein	0.0164159				1
PM10	C9JB55	TF	Transferrin		0.019489			1
PM10	C9JB55	TF	Transferrin	0.0236495				1
PM10	P00747	PLG	Plasminogen		-0.0186455			1
PM10	P00747	PLG	Plasminogen	-0.0214376				1
PM10	P01023	A2M	Alpha-2-macroglobulin		-0.0256935			1
PM10	P01031	C5	Complement C5		-0.0210231			1
PM10	P01703	IGLV1-40	Immunoglobulin lambda variable 1-40		0.0294951			1
PM10	P01703	IGLV1-40	Immunoglobulin lambda variable 1-40	0.0317884				1
PM10	P01762	IGHV3-11	Immunoglobulin heavy variable 3-11		0.0208873			1
PM10	P01780	IGHV3-7	Immunoglobulin heavy variable 3-7		0.0325927			1
PM10	P01780	IGHV3-7	Immunoglobulin heavy variable 3-7	0.0318796				1
PM10	P02743	APCS	Serum amyloid P-component		-0.034725			1
PM10	P02751	FN1	Fibronectin		0.0276637			1
PM10	P02751	FN1	Fibronectin	0.0272915				1
PM10	P02763	ORM1	Alpha-1-acid glycoprotein 1	0.0196743				1
PM10	P05546	SERPIND1	Heparin cofactor 2	0.0228959				1
PM10	P06727	APOA4	Apolipoprotein A-IV		-0.0242516			1
PM10	P06727	APOA4	Apolipoprotein A-IV	-0.0287911				1
PM10	P13671	C6	Complement component C6	-0.0181045				1
PM10	P14151	SELL	L-selectin		-0.0151354			1
PM10	P14151	SELL	L-selectin	-0.0185751				1
PM10	P78563	ADARB1	Double-stranded RNA-specific editase 1		0.0192204			1
PM10	P78563	ADARB1	Double-stranded RNA-specific editase 1	0.0217937				1
PM10	Q15848	ADIPOQ	Adiponectin		-0.0179407			1
PM25	A0A0C4DH35	IGHV3-35	Probable non-functional immunoglobulin heavy variable 3-35	-0.0227055				1
PM25	A0A0J9YY99		Ig-like domain-containing protein	0.0183113				1
PM25	C9JB55	TF	Transferrin		0.0221324			1
PM25	C9JB55	TF	Transferrin	0.024874				1
PM25	D6RF35	GC	Vitamin D-binding protein		0.0147089			1
PM25	P00747	PLG	Plasminogen		-0.0239724			1
PM25	P00747	PLG	Plasminogen	-0.0263418				1
PM25	P01023	A2M	Alpha-2-macroglobulin		-0.0232878			1
PM25	P01703	IGLV1-40	Immunoglobulin lambda variable 1-40		0.0282385			1
PM25	P01703	IGLV1-40	Immunoglobulin lambda variable 1-40	0.0295151				1
PM25	P01743	IGHV1-46	Immunoglobulin heavy variable 1-46		-0.0148051			1
PM25	P01780	IGHV3-7	Immunoglobulin heavy variable 3-7	0.0429384				1
PM25	P02751	FN1	Fibronectin		0.0247026			1
PM25	P02751	FN1	Fibronectin	0.0241555				1
PM25	P02763	ORM1	Alpha-1-acid glycoprotein 1	0.0197415				1
PM25	P04004	VTN	Vitronectin		-0.0172324			1
PM25	P04004	VTN	Vitronectin	-0.0199159				1
PM25	P05546	SERPIND1	Heparin cofactor 2		0.0256445			1
PM25	P05546	SERPIND1	Heparin cofactor 2	0.0303573				1
PM25	P06727	APOA4	Apolipoprotein A-IV		-0.0283731			1
PM25	P06727	APOA4	Apolipoprotein A-IV	-0.033164				1
PM25	P14151	SELL	L-selectin		-0.0158273			1
PM25	P14151	SELL	L-selectin	-0.0187338				1
PM25	P69905	HBA1;	Hemoglobin subunit alpha		-0.0239895			1
PM25	P69905	HBA1;	Hemoglobin subunit alpha	-0.0261429				1
PM25	P78563	ADARB1	Double-stranded RNA-specific editase 1		0.0144762			1
PM25	P78563	ADARB1	Double-stranded RNA-specific editase 1	0.0174923				1
PM25	Q15848	ADIPOQ	Adiponectin		-0.015786			1
SO2	A0A0B4J1U7	IGHV6-1	Immunoglobulin heavy variable 6-1	0.0138292				1
SO2	A0A0J9YY99		Ig-like domain-containing protein	0.0168702				1
SO2	B1AHL2	FBLN1	Fibulin-1	0.0135215				1
SO2	P00740	F9	Coagulation factor IX	0.0200514				1
SO2	P00747	PLG	Plasminogen	-0.0166232				1
SO2	P01019	AGT	Angiotensinogen		0.0311899			1
SO2	P01019	AGT	Angiotensinogen	0.0238889				1
SO2	P01709	IGLV2-8	Immunoglobulin lambda variable 2-8	-0.0159671				1
SO2	P01780	IGHV3-7	Immunoglobulin heavy variable 3-7	0.0227527				1
SO2	P02671	FGA	Fibrinogen alpha chain	-0.0287225				1
SO2	P02751	FN1	Fibronectin	0.0159701				1
SO2	P06727	APOA4	Apolipoprotein A-IV	-0.0162138				1
logsmok	A0A075B6I0	IGLV8-61	Immunoglobulin lambda variable 8-61		-0.0308032			1
logsmok	A0A075B7B8	IGHV3OR16-12	Immunoglobulin heavy variable 3/OR16-12		-0.0246067			1
logsmok	A0A087WSY6	IGKV3D-15	Immunoglobulin kappa variable 3D-15		-0.0397226			1
logsmok	A0A087WSY6	IGKV3D-15	Immunoglobulin kappa variable 3D-15	-0.0417056				1
logsmok	A0A0B4J1U7	IGHV6-1	Immunoglobulin heavy variable 6-1		-0.0259778			1
logsmok	A0A0B4J1U7	IGHV6-1	Immunoglobulin heavy variable 6-1	-0.030143				1
logsmok	A0A0B4J1V2	IGHV2-26	Immunoglobulin heavy variable 2-26	0.0178992				1
logsmok	A0A0C4DH35	IGHV3-35	Probable non-functional immunoglobulin heavy variable 3-35		-0.0339232			1
logsmok	A0A0C4DH35	IGHV3-35	Probable non-functional immunoglobulin heavy variable 3-35	-0.0407348				1
logsmok	A0A0C4DH38	IGHV5-51	Immunoglobulin heavy variable 5-51		0.0365229			1
logsmok	A0A0C4DH38	IGHV5-51	Immunoglobulin heavy variable 5-51	0.0376177				1
logsmok	B1AHL2	FBLN1	Fibulin-1		-0.0309464			1
logsmok	B1AHL2	FBLN1	Fibulin-1	-0.0341861				1
logsmok	O75636	FCN3	Ficolin-3		0.0322617			1
logsmok	O75636	FCN3	Ficolin-3	0.0308148				1
logsmok	O75882	ATRN	Attractin		-0.0202484			1
logsmok	P00734	F2	Prothrombin		-0.022438			1
logsmok	P00747	PLG	Plasminogen		0.0262204			1
logsmok	P00747	PLG	Plasminogen	0.0263357				1
logsmok	P01019	AGT	Angiotensinogen		-0.0261252			1
logsmok	P01019	AGT	Angiotensinogen	-0.0397892				1
logsmok	P01031	C5	Complement C5		-0.0189893			1
logsmok	P01619	IGKV3-20	Immunoglobulin kappa variable 3-20		0.0306639			1
logsmok	P01703	IGLV1-40	Immunoglobulin lambda variable 1-40	0.0210239				1
logsmok	P01709	IGLV2-8	Immunoglobulin lambda variable 2-8		-0.0238697			1
logsmok	P01709	IGLV2-8	Immunoglobulin lambda variable 2-8	-0.0248115				1
logsmok	P01834	IGKC	Immunoglobulin kappa constant		-0.0607283			1
logsmok	P01834	IGKC	Immunoglobulin kappa constant	-0.0636336				1
logsmok	P02749	APOH	Beta-2-glycoprotein 1		0.0227325			1
logsmok	P02749	APOH	Beta-2-glycoprotein 1	0.0267078				1
logsmok	P02763	ORM1	Alpha-1-acid glycoprotein 1		0.0355946			1
logsmok	P02763	ORM1	Alpha-1-acid glycoprotein 1	0.0407734				1
logsmok	P02790	HPX	Hemopexin		-0.0276128			1
logsmok	P02790	HPX	Hemopexin	-0.0315954				1
logsmok	P04003	C4BPA	C4b-binding protein alpha chain		-0.0413778			1
logsmok	P04003	C4BPA	C4b-binding protein alpha chain	-0.0435615				1
logsmok	P06310	IGKV2-30	Immunoglobulin kappa variable 2-30		0.0255513			1
logsmok	P06310	IGKV2-30	Immunoglobulin kappa variable 2-30	0.0266553				1
logsmok	P06396	GSN	Gelsolin		-0.031834			1
logsmok	P06396	GSN	Gelsolin	-0.0352825				1
logsmok	P08185	SERPINA6	Corticosteroid-binding globulin		0.0297789			1
logsmok	P08185	SERPINA6	Corticosteroid-binding globulin	0.0353123				1
logsmok	P08571	CD14	Monocyte differentiation antigen CD14		0.0206957			1
logsmok	P14151	SELL	L-selectin		-0.0318031			1
logsmok	P14151	SELL	L-selectin	-0.0353207				1
logsmok	P15169	CPN1	Carboxypeptidase N catalytic chain		-0.0210072			1
logsmok	P20742	PZP	Pregnancy zone protein		0.0223161			1
logsmok	P35858	IGFALS	Insulin-like growth factor-binding protein complex acid labile subunit		-0.0197978			1
logsmok	P36955	SERPINF1	Pigment epithelium-derived factor		-0.0213173			1
logsmok	P51884	LUM	Lumican		0.0345033			1
logsmok	P78563	ADARB1	Double-stranded RNA-specific editase 1		-0.030197			1
logsmok	P78563	ADARB1	Double-stranded RNA-specific editase 1	-0.0371693				1
logsmok	Q9Y5Y7	LYVE1	Lymphatic vessel endothelial hyaluronic acid receptor 1		-0.0217913			1

### Sheet: S22
Analysis Type:	PANTHER Overrepresentation Test (Released 20200728)
Annotation Version and Release Date:	PAN-GO Version 2.0 Released 2025-10-12
Analyzed List:	maja_res_panther.txt (Homo sapiens)
Reference List:	panther_ref.txt (Homo sapiens)
Test Type:	FISHER
Correction:	FDR
PAN-GO biological process	panther_ref.txt - REFLIST (128)	maja_res_panther.txt (42)	maja_res_panther.txt (expected)	maja_res_panther.txt (over/under)	maja_res_panther.txt (fold Enrichment)	maja_res_panther.txt (raw P-value)	maja_res_panther.txt (FDR)
antigen processing and presentation of endogenous peptide antigen via MHC class Ib (GO:0002476)	1	1	0.33	+	3.05	0.328	1
antigen processing and presentation via MHC class Ib (GO:0002475)	1	1	0.33	+	3.05	0.328	1
antigen processing and presentation of peptide antigen via MHC class I (GO:0002474)	1	1	0.33	+	3.05	0.328	1
regulation of actin polymerization or depolymerization (GO:0008064)	1	1	0.33	+	3.05	0.328	1
positive regulation of cell killing (GO:0031343)	1	1	0.33	+	3.05	0.328	1
regulation of cellular component biogenesis (GO:0044087)	1	1	0.33	+	3.05	0.328	1
negative regulation of complement activation, classical pathway (GO:0045959)	1	1	0.33	+	3.05	0.328	1
regulation of cell killing (GO:0031341)	1	1	0.33	+	3.05	0.328	1
lipoprotein localization (GO:0044872)	1	1	0.33	+	3.05	0.328	1
central nervous system development (GO:0007417)	1	1	0.33	+	3.05	0.328	1
response to peptide (GO:1901652)	1	1	0.33	+	3.05	0.328	1
response to cytokine (GO:0034097)	1	1	0.33	+	3.05	0.328	1
actin filament organization (GO:0007015)	1	1	0.33	+	3.05	0.328	1
negative regulation of protein-containing complex assembly (GO:0031333)	1	1	0.33	+	3.05	0.328	1
cytoskeleton organization (GO:0007010)	1	1	0.33	+	3.05	0.328	1
sterol homeostasis (GO:0055092)	1	1	0.33	+	3.05	0.328	1
T cell mediated immunity (GO:0002456)	1	1	0.33	+	3.05	0.328	1
system development (GO:0048731)	2	2	0.66	+	3.05	0.106	1
cell-cell adhesion (GO:0098609)	2	2	0.66	+	3.05	0.106	1
regulation of anatomical structure size (GO:0090066)	1	1	0.33	+	3.05	0.328	1
positive regulation of heterotypic cell-cell adhesion (GO:0034116)	1	1	0.33	+	3.05	0.328	1
regulation of heterotypic cell-cell adhesion (GO:0034114)	1	1	0.33	+	3.05	0.328	1
macromolecule modification (GO:0043412)	1	1	0.33	+	3.05	0.328	1
fibrinolysis (GO:0042730)	2	2	0.66	+	3.05	0.106	1
platelet aggregation (GO:0070527)	1	1	0.33	+	3.05	0.328	1
homotypic cell-cell adhesion (GO:0034109)	1	1	0.33	+	3.05	0.328	1
cellular response to angiotensin (GO:1904385)	1	1	0.33	+	3.05	0.328	1
cellular extravasation (GO:0045123)	1	1	0.33	+	3.05	0.328	1
negative regulation of complement activation (GO:0045916)	1	1	0.33	+	3.05	0.328	1
positive regulation of adaptive immune response based on somatic recombination of immune receptors built from immunoglobulin superfamily domains (GO:0002824)	1	1	0.33	+	3.05	0.328	1
negative regulation of adaptive immune response based on somatic recombination of immune receptors built from immunoglobulin superfamily domains (GO:0002823)	1	1	0.33	+	3.05	0.328	1
regulation of adaptive immune response based on somatic recombination of immune receptors built from immunoglobulin superfamily domains (GO:0002822)	2	2	0.66	+	3.05	0.106	1
cell-substrate junction organization (GO:0150115)	1	1	0.33	+	3.05	0.328	1
positive regulation of adaptive immune response (GO:0002821)	1	1	0.33	+	3.05	0.328	1
negative regulation of adaptive immune response (GO:0002820)	1	1	0.33	+	3.05	0.328	1
antigen processing and presentation of peptide antigen via MHC class Ib (GO:0002428)	1	1	0.33	+	3.05	0.328	1
RNA modification (GO:0009451)	1	1	0.33	+	3.05	0.328	1
tetrapyrrole metabolic process (GO:0033013)	1	1	0.33	+	3.05	0.328	1
regulation of adaptive immune response (GO:0002819)	2	2	0.66	+	3.05	0.106	1
triglyceride mobilization (GO:0006642)	1	1	0.33	+	3.05	0.328	1
triglyceride metabolic process (GO:0006641)	1	1	0.33	+	3.05	0.328	1
negative regulation of organelle organization (GO:0010639)	1	1	0.33	+	3.05	0.328	1
acylglycerol metabolic process (GO:0006639)	1	1	0.33	+	3.05	0.328	1
neutral lipid metabolic process (GO:0006638)	1	1	0.33	+	3.05	0.328	1
organelle organization (GO:0006996)	1	1	0.33	+	3.05	0.328	1
multicellular organism development (GO:0007275)	2	2	0.66	+	3.05	0.106	1
negative regulation of protein polymerization (GO:0032272)	1	1	0.33	+	3.05	0.328	1
regulation of protein polymerization (GO:0032271)	1	1	0.33	+	3.05	0.328	1
glycerolipid metabolic process (GO:0046486)	1	1	0.33	+	3.05	0.328	1
supramolecular fiber organization (GO:0097435)	1	1	0.33	+	3.05	0.328	1
leukocyte tethering or rolling (GO:0050901)	1	1	0.33	+	3.05	0.328	1
cholesterol homeostasis (GO:0042632)	1	1	0.33	+	3.05	0.328	1
base conversion or substitution editing (GO:0016553)	1	1	0.33	+	3.05	0.328	1
positive regulation of immune effector process (GO:0002699)	1	1	0.33	+	3.05	0.328	1
negative regulation of immune effector process (GO:0002698)	1	1	0.33	+	3.05	0.328	1
negative regulation of protein depolymerization (GO:1901880)	1	1	0.33	+	3.05	0.328	1
negative regulation of cytoskeleton organization (GO:0051494)	1	1	0.33	+	3.05	0.328	1
regulation of cytoskeleton organization (GO:0051493)	1	1	0.33	+	3.05	0.328	1
regulation of apoptotic process (GO:0042981)	1	1	0.33	+	3.05	0.328	1
regulation of protein depolymerization (GO:1901879)	1	1	0.33	+	3.05	0.328	1
negative regulation of cellular component organization (GO:0051129)	1	1	0.33	+	3.05	0.328	1
negative regulation of immune system process (GO:0002683)	1	1	0.33	+	3.05	0.328	1
regulation of protein-containing complex assembly (GO:0043254)	1	1	0.33	+	3.05	0.328	1
negative regulation of B cell mediated immunity (GO:0002713)	1	1	0.33	+	3.05	0.328	1
regulation of B cell mediated immunity (GO:0002712)	1	1	0.33	+	3.05	0.328	1
positive regulation of T cell mediated immunity (GO:0002711)	1	1	0.33	+	3.05	0.328	1
regulation of protein-containing complex disassembly (GO:0043244)	1	1	0.33	+	3.05	0.328	1
G protein-coupled receptor signaling pathway (GO:0007186)	1	1	0.33	+	3.05	0.328	1
negative regulation of protein-containing complex disassembly (GO:0043242)	1	1	0.33	+	3.05	0.328	1
regulation of T cell mediated immunity (GO:0002709)	1	1	0.33	+	3.05	0.328	1
heme metabolic process (GO:0042168)	1	1	0.33	+	3.05	0.328	1
positive regulation of lymphocyte mediated immunity (GO:0002708)	1	1	0.33	+	3.05	0.328	1
negative regulation of lymphocyte mediated immunity (GO:0002707)	1	1	0.33	+	3.05	0.328	1
regulation of lymphocyte mediated immunity (GO:0002706)	2	2	0.66	+	3.05	0.106	1
positive regulation of leukocyte mediated immunity (GO:0002705)	1	1	0.33	+	3.05	0.328	1
negative regulation of leukocyte mediated immunity (GO:0002704)	1	1	0.33	+	3.05	0.328	1
regulation of leukocyte mediated immunity (GO:0002703)	2	2	0.66	+	3.05	0.106	1
cell junction organization (GO:0034330)	1	1	0.33	+	3.05	0.328	1
regulation of actin filament-based process (GO:0032970)	1	1	0.33	+	3.05	0.328	1
lipoprotein transport (GO:0042953)	1	1	0.33	+	3.05	0.328	1
angiotensin-activated signaling pathway (GO:0038166)	1	1	0.33	+	3.05	0.328	1
cell junction assembly (GO:0034329)	1	1	0.33	+	3.05	0.328	1
regulation of complement activation, classical pathway (GO:0030450)	1	1	0.33	+	3.05	0.328	1
regulation of actin filament organization (GO:0110053)	1	1	0.33	+	3.05	0.328	1
negative regulation of immune response (GO:0050777)	1	1	0.33	+	3.05	0.328	1
protein transport (GO:0015031)	1	1	0.33	+	3.05	0.328	1
cell-matrix adhesion (GO:0007160)	2	2	0.66	+	3.05	0.106	1
regulation of actin cytoskeleton organization (GO:0032956)	1	1	0.33	+	3.05	0.328	1
negative regulation of actin filament polymerization (GO:0030837)	1	1	0.33	+	3.05	0.328	1
negative regulation of actin filament depolymerization (GO:0030835)	1	1	0.33	+	3.05	0.328	1
regulation of actin filament depolymerization (GO:0030834)	1	1	0.33	+	3.05	0.328	1
regulation of actin filament polymerization (GO:0030833)	1	1	0.33	+	3.05	0.328	1
regulation of actin filament length (GO:0030832)	1	1	0.33	+	3.05	0.328	1
leukocyte cell-cell adhesion (GO:0007159)	1	1	0.33	+	3.05	0.328	1
heterophilic cell-cell adhesion via plasma membrane cell adhesion molecules (GO:0007157)	1	1	0.33	+	3.05	0.328	1
negative regulation of supramolecular fiber organization (GO:1902904)	1	1	0.33	+	3.05	0.328	1
regulation of supramolecular fiber organization (GO:1902903)	1	1	0.33	+	3.05	0.328	1
cell adhesion mediated by integrin (GO:0033627)	1	1	0.33	+	3.05	0.328	1
actin cytoskeleton organization (GO:0030036)	1	1	0.33	+	3.05	0.328	1
cell projection assembly (GO:0030031)	1	1	0.33	+	3.05	0.328	1
cell projection organization (GO:0030030)	1	1	0.33	+	3.05	0.328	1
animal organ development (GO:0048513)	1	1	0.33	+	3.05	0.328	1
actin filament-based process (GO:0030029)	1	1	0.33	+	3.05	0.328	1
cell-cell adhesion via plasma-membrane adhesion molecules (GO:0098742)	1	1	0.33	+	3.05	0.328	1
regulation of cellular component size (GO:0032535)	1	1	0.33	+	3.05	0.328	1
leukocyte adhesion to vascular endothelial cell (GO:0061756)	1	1	0.33	+	3.05	0.328	1
barbed-end actin filament capping (GO:0051016)	1	1	0.33	+	3.05	0.328	1
actin filament severing (GO:0051014)	1	1	0.33	+	3.05	0.328	1
blood coagulation, fibrin clot formation (GO:0072378)	1	1	0.33	+	3.05	0.328	1
blood coagulation, common pathway (GO:0072377)	1	1	0.33	+	3.05	0.328	1
protein activation cascade (GO:0072376)	1	1	0.33	+	3.05	0.328	1
actin polymerization or depolymerization (GO:0008154)	1	1	0.33	+	3.05	0.328	1
positive regulation of T cell mediated cytotoxicity (GO:0001916)	1	1	0.33	+	3.05	0.328	1
regulation of T cell mediated cytotoxicity (GO:0001914)	1	1	0.33	+	3.05	0.328	1
heart development (GO:0007507)	1	1	0.33	+	3.05	0.328	1
positive regulation of leukocyte mediated cytotoxicity (GO:0001912)	1	1	0.33	+	3.05	0.328	1
regulation of leukocyte mediated cytotoxicity (GO:0001910)	1	1	0.33	+	3.05	0.328	1
circulatory system development (GO:0072359)	1	1	0.33	+	3.05	0.328	1
pigment metabolic process (GO:0042440)	1	1	0.33	+	3.05	0.328	1
adenosine to inosine editing (GO:0006382)	1	1	0.33	+	3.05	0.328	0.996
complement activation, lectin pathway (GO:0001867)	1	1	0.33	+	3.05	0.328	0.99
porphyrin-containing compound metabolic process (GO:0006778)	1	1	0.33	+	3.05	0.328	0.984
nitrogen compound transport (GO:0071705)	1	1	0.33	+	3.05	0.328	0.979
actin filament capping (GO:0051693)	1	1	0.33	+	3.05	0.328	0.973
negative regulation of immunoglobulin mediated immune response (GO:0002890)	1	1	0.33	+	3.05	0.328	0.968
response to angiotensin (GO:1990776)	1	1	0.33	+	3.05	0.328	0.962
establishment of protein localization (GO:0045184)	1	1	0.33	+	3.05	0.328	0.957
cell-substrate junction assembly (GO:0007044)	1	1	0.33	+	3.05	0.328	0.951
regulation of programmed cell death (GO:0043067)	1	1	0.33	+	3.05	0.328	0.946
negative regulation of humoral immune response mediated by circulating immunoglobulin (GO:0002924)	1	1	0.33	+	3.05	0.328	0.941
regulation of humoral immune response mediated by circulating immunoglobulin (GO:0002923)	1	1	0.33	+	3.05	0.328	0.935
negative regulation of humoral immune response (GO:0002921)	1	1	0.33	+	3.05	0.328	0.93
regulation of immunoglobulin mediated immune response (GO:0002889)	1	1	0.33	+	3.05	0.328	0.925
antigen processing and presentation of endogenous peptide antigen via MHC class I via ER pathway, TAP-independent (GO:0002486)	1	1	0.33	+	3.05	0.328	0.92
antigen processing and presentation of endogenous peptide antigen via MHC class I via ER pathway (GO:0002484)	1	1	0.33	+	3.05	0.328	0.915
nervous system development (GO:0007399)	2	2	0.66	+	3.05	0.106	1
antigen processing and presentation of endogenous peptide antigen (GO:0002483)	1	1	0.33	+	3.05	0.328	0.91
antigen processing and presentation of peptide antigen (GO:0048002)	1	1	0.33	+	3.05	0.328	0.905
antigen processing and presentation of endogenous peptide antigen via MHC class I (GO:0019885)	1	1	0.33	+	3.05	0.328	0.901
antigen processing and presentation of endogenous antigen (GO:0019883)	1	1	0.33	+	3.05	0.328	0.896
antigen processing and presentation (GO:0019882)	1	1	0.33	+	3.05	0.328	0.891
intracellular protein localization (GO:0008104)	1	1	0.33	+	3.05	0.328	0.886
cell adhesion (GO:0007155)	5	4	1.64	+	2.44	0.0396	1
negative regulation of response to stimulus (GO:0048585)	4	3	1.31	+	2.29	0.103	1
cellular component biogenesis (GO:0044085)	3	2	0.98	+	2.03	0.251	1
negative regulation of blood coagulation (GO:0030195)	3	2	0.98	+	2.03	0.251	1
erythrocyte homeostasis (GO:0034101)	3	2	0.98	+	2.03	0.251	1
erythrocyte differentiation (GO:0030218)	3	2	0.98	+	2.03	0.251	1
cell differentiation (GO:0030154)	3	2	0.98	+	2.03	0.251	1
cell-substrate adhesion (GO:0031589)	3	2	0.98	+	2.03	0.251	1
myeloid cell differentiation (GO:0030099)	3	2	0.98	+	2.03	0.251	1
hemopoiesis (GO:0030097)	3	2	0.98	+	2.03	0.251	1
regulation of immune effector process (GO:0002697)	3	2	0.98	+	2.03	0.251	1
myeloid cell development (GO:0061515)	3	2	0.98	+	2.03	0.251	1
negative regulation of hemostasis (GO:1900047)	3	2	0.98	+	2.03	0.251	1
cellular component organization or biogenesis (GO:0071840)	3	2	0.98	+	2.03	0.251	1
myeloid cell homeostasis (GO:0002262)	3	2	0.98	+	2.03	0.251	1
negative regulation of wound healing (GO:0061045)	3	2	0.98	+	2.03	0.251	1
negative regulation of coagulation (GO:0050819)	3	2	0.98	+	2.03	0.251	1
cellular component assembly (GO:0022607)	3	2	0.98	+	2.03	0.251	1
homeostasis of number of cells (GO:0048872)	3	2	0.98	+	2.03	0.251	1
multicellular organismal-level homeostasis (GO:0048871)	3	2	0.98	+	2.03	0.251	1
cellular developmental process (GO:0048869)	3	2	0.98	+	2.03	0.251	1
cellular component organization (GO:0016043)	3	2	0.98	+	2.03	0.251	1
cell development (GO:0048468)	3	2	0.98	+	2.03	0.251	1
anatomical structure development (GO:0048856)	6	4	1.97	+	2.03	0.0899	1
developmental process (GO:0032502)	6	4	1.97	+	2.03	0.0899	1
negative regulation of response to external stimulus (GO:0032102)	3	2	0.98	+	2.03	0.251	1
erythrocyte development (GO:0048821)	3	2	0.98	+	2.03	0.251	1
oxygen transport (GO:0015671)	3	2	0.98	+	2.03	0.251	1
gas transport (GO:0015669)	3	2	0.98	+	2.03	0.251	1
negative regulation of response to wounding (GO:1903035)	3	2	0.98	+	2.03	0.251	1
negative regulation of biological process (GO:0048519)	9	5	2.95	+	1.69	0.153	1
RNA biosynthetic process (GO:0032774)	2	1	0.66	+	1.52	0.55	1
response to peptide hormone (GO:0043434)	2	1	0.66	+	1.52	0.55	1
regulation of organelle organization (GO:0033043)	2	1	0.66	+	1.52	0.55	1
negative regulation of multicellular organismal process (GO:0051241)	6	3	1.97	+	1.52	0.393	1
nucleic acid biosynthetic process (GO:0141187)	2	1	0.66	+	1.52	0.55	1
positive regulation of cell-cell adhesion (GO:0022409)	2	1	0.66	+	1.52	0.55	1
regulation of cell-cell adhesion (GO:0022407)	2	1	0.66	+	1.52	0.55	1
macromolecule biosynthetic process (GO:0009059)	6	3	1.97	+	1.52	0.393	1
biosynthetic process (GO:0009058)	6	3	1.97	+	1.52	0.393	1
platelet activation (GO:0030168)	2	1	0.66	+	1.52	0.55	1
protein maturation (GO:0051604)	4	2	1.31	+	1.52	0.597	1
cellular response to endogenous stimulus (GO:0071495)	2	1	0.66	+	1.52	0.55	1
zymogen activation (GO:0031638)	2	1	0.66	+	1.52	0.55	1
leukocyte migration (GO:0050900)	2	1	0.66	+	1.52	0.55	1
homeostatic process (GO:0042592)	8	4	2.62	+	1.52	0.437	1
positive regulation of cell adhesion (GO:0045785)	2	1	0.66	+	1.52	0.55	1
complement activation (GO:0006956)	8	4	2.62	+	1.52	0.437	1
regulation of cellular component organization (GO:0051128)	2	1	0.66	+	1.52	0.55	1
negative regulation of angiogenesis (GO:0016525)	2	1	0.66	+	1.52	0.55	1
nucleobase-containing compound metabolic process (GO:0006139)	2	1	0.66	+	1.52	0.55	1
response to hormone (GO:0009725)	2	1	0.66	+	1.52	0.55	1
RNA metabolic process (GO:0016070)	2	1	0.66	+	1.52	0.55	1
regulation of complement activation (GO:0030449)	2	1	0.66	+	1.52	0.55	1
response to endogenous stimulus (GO:0009719)	2	1	0.66	+	1.52	0.55	1
nucleic acid metabolic process (GO:0090304)	2	1	0.66	+	1.52	0.55	1
cellular response to peptide hormone stimulus (GO:0071375)	2	1	0.66	+	1.52	0.55	1
negative regulation of cellular process (GO:0048523)	2	1	0.66	+	1.52	0.55	1
gene expression (GO:0010467)	6	3	1.97	+	1.52	0.393	1
nucleobase-containing compound biosynthetic process (GO:0034654)	2	1	0.66	+	1.52	0.55	1
cellular response to hormone stimulus (GO:0032870)	2	1	0.66	+	1.52	0.55	1
RNA processing (GO:0006396)	2	1	0.66	+	1.52	0.55	1
negative regulation of vasculature development (GO:1901343)	2	1	0.66	+	1.52	0.55	1
cellular response to nitrogen compound (GO:1901699)	2	1	0.66	+	1.52	0.55	1
response to nitrogen compound (GO:1901698)	2	1	0.66	+	1.52	0.55	1
negative regulation of blood vessel morphogenesis (GO:2000181)	2	1	0.66	+	1.52	0.55	1
regulation of humoral immune response (GO:0002920)	2	1	0.66	+	1.52	0.55	1
adaptive immune response based on somatic recombination of immune receptors built from immunoglobulin superfamily domains (GO:0002460)	21	10	6.89	+	1.45	0.132	1
lymphocyte mediated immunity (GO:0002449)	21	10	6.89	+	1.45	0.132	1
leukocyte mediated immunity (GO:0002443)	21	10	6.89	+	1.45	0.132	1
adaptive immune response (GO:0002250)	21	10	6.89	+	1.45	0.132	1
immune effector process (GO:0002252)	30	14	9.84	+	1.42	0.0775	1
regulation of immune response (GO:0050776)	13	6	4.27	+	1.41	0.352	0.945
positive regulation of immune response (GO:0050778)	11	5	3.61	+	1.39	0.503	1
B cell mediated immunity (GO:0019724)	20	9	6.56	+	1.37	0.299	1
immunoglobulin mediated immune response (GO:0016064)	20	9	6.56	+	1.37	0.299	1
activation of immune response (GO:0002253)	9	4	2.95	+	1.35	0.474	1
macromolecule metabolic process (GO:0043170)	9	4	2.95	+	1.35	0.474	1
multicellular organismal process (GO:0032501)	14	6	4.59	+	1.31	0.386	1
protein metabolic process (GO:0019538)	7	3	2.3	+	1.31	0.683	1
metabolic process (GO:0008152)	17	7	5.58	+	1.25	0.421	1
cellular process (GO:0009987)	34	14	11.16	+	1.25	0.287	1
cholesterol transport (GO:0030301)	5	2	1.64	+	1.22	0.663	1
lipid homeostasis (GO:0055088)	5	2	1.64	+	1.22	0.663	1
macromolecule localization (GO:0033036)	5	2	1.64	+	1.22	0.663	1
regulation of blood coagulation (GO:0030193)	5	2	1.64	+	1.22	0.663	1
establishment of localization (GO:0051234)	10	4	3.28	+	1.22	0.728	1
localization (GO:0051179)	10	4	3.28	+	1.22	0.728	1
sterol transport (GO:0015918)	5	2	1.64	+	1.22	0.663	1
regulation of response to stimulus (GO:0048583)	20	8	6.56	+	1.22	0.45	1
regulation of hemostasis (GO:1900046)	5	2	1.64	+	1.22	0.663	1
regulation of immune system process (GO:0002682)	15	6	4.92	+	1.22	0.565	1
organic hydroxy compound transport (GO:0015850)	5	2	1.64	+	1.22	0.663	1
regulation of coagulation (GO:0050818)	5	2	1.64	+	1.22	0.663	1
regulation of wound healing (GO:0061041)	5	2	1.64	+	1.22	0.663	1
lipid localization (GO:0010876)	5	2	1.64	+	1.22	0.663	1
lipid transport (GO:0006869)	5	2	1.64	+	1.22	0.663	1
chemical homeostasis (GO:0048878)	5	2	1.64	+	1.22	0.663	1
primary metabolic process (GO:0044238)	15	6	4.92	+	1.22	0.565	1
transport (GO:0006810)	10	4	3.28	+	1.22	0.728	1
regulation of response to wounding (GO:1903034)	5	2	1.64	+	1.22	0.663	1
positive regulation of immune system process (GO:0002684)	13	5	4.27	+	1.17	0.757	1
regulation of biological process (GO:0050789)	29	11	9.52	+	1.16	0.508	1
positive regulation of biological process (GO:0048518)	16	6	5.25	+	1.14	0.777	1
immune system process (GO:0002376)	63	23	20.67	+	1.11	0.453	1
regulation of biological quality (GO:0065008)	11	4	3.61	+	1.11	0.75	1
humoral immune response (GO:0006959)	11	4	3.61	+	1.11	0.75	1
positive regulation of response to stimulus (GO:0048584)	14	5	4.59	+	1.09	0.772	1
biological regulation (GO:0065007)	34	12	11.16	+	1.08	0.832	1
biological_process (GO:0008150)	100	35	32.81	+	1.07	0.37	0.983
immune response (GO:0006955)	58	20	19.03	+	1.05	0.85	1
cell activation (GO:0001775)	3	1	0.98	+	1.02	1	1
innate immune response (GO:0045087)	3	1	0.98	+	1.02	1	1
regulation of cell adhesion (GO:0030155)	3	1	0.98	+	1.02	1	1
lipid metabolic process (GO:0006629)	6	2	1.97	+	1.02	1	1
phospholipid transport (GO:0015914)	3	1	0.98	+	1.02	1	1
negative regulation of developmental process (GO:0051093)	3	1	0.98	+	1.02	1	1
regulation of angiogenesis (GO:0045765)	3	1	0.98	+	1.02	1	1
phospholipid efflux (GO:0033700)	3	1	0.98	+	1.02	1	1
regulation of cellular process (GO:0050794)	12	4	3.94	+	1.02	1	1
protein processing (GO:0016485)	3	1	0.98	+	1.02	1	1
cell migration (GO:0016477)	3	1	0.98	+	1.02	1	1
positive regulation of cellular process (GO:0048522)	6	2	1.97	+	1.02	1	1
regulation of anatomical structure morphogenesis (GO:0022603)	3	1	0.98	+	1.02	1	1
proteolysis (GO:0006508)	6	2	1.97	+	1.02	1	1
cell motility (GO:0048870)	3	1	0.98	+	1.02	1	1
organophosphate ester transport (GO:0015748)	3	1	0.98	+	1.02	1	1
regulation of vasculature development (GO:1901342)	3	1	0.98	+	1.02	1	1
response to stimulus (GO:0050896)	73	24	23.95	+	1	1	1
regulation of body fluid levels (GO:0050878)	10	3	3.28	-	0.91	1	1
regulation of response to stress (GO:0080134)	7	2	2.3	-	0.87	1	1
response to chemical (GO:0042221)	7	2	2.3	-	0.87	1	1
hemostasis (GO:0007599)	7	2	2.3	-	0.87	1	1
blood coagulation (GO:0007596)	7	2	2.3	-	0.87	1	1
coagulation (GO:0050817)	7	2	2.3	-	0.87	1	1
regulation of response to external stimulus (GO:0032101)	7	2	2.3	-	0.87	1	1
Unclassified (UNCLASSIFIED)	28	7	9.19	-	0.76	0.37	0.988
acylglycerol homeostasis (GO:0055090)	4	1	1.31	-	0.76	1	1
signaling (GO:0023052)	4	1	1.31	-	0.76	1	1
secondary alcohol metabolic process (GO:1902652)	4	1	1.31	-	0.76	1	1
cholesterol efflux (GO:0033344)	4	1	1.31	-	0.76	1	1
sterol metabolic process (GO:0016125)	4	1	1.31	-	0.76	1	1
signal transduction (GO:0007165)	4	1	1.31	-	0.76	1	1
cell communication (GO:0007154)	4	1	1.31	-	0.76	1	1
alcohol metabolic process (GO:0006066)	4	1	1.31	-	0.76	1	1
cholesterol metabolic process (GO:0008203)	4	1	1.31	-	0.76	1	1
steroid metabolic process (GO:0008202)	4	1	1.31	-	0.76	1	1
wound healing (GO:0042060)	8	2	2.62	-	0.76	1	1
response to wounding (GO:0009611)	8	2	2.62	-	0.76	1	1
regulation of multicellular organismal process (GO:0051239)	13	3	4.27	-	0.7	0.544	1
cellular response to chemical stimulus (GO:0070887)	5	1	1.64	-	0.61	1	1
regulation of multicellular organismal development (GO:2000026)	5	1	1.64	-	0.61	1	1
regulation of developmental process (GO:0050793)	5	1	1.64	-	0.61	1	1
small molecule metabolic process (GO:0044281)	5	1	1.64	-	0.61	1	1
cellular response to stimulus (GO:0051716)	5	1	1.64	-	0.61	1	1
cellular response to oxygen-containing compound (GO:1901701)	5	1	1.64	-	0.61	1	1
response to oxygen-containing compound (GO:1901700)	5	1	1.64	-	0.61	1	1
response to stress (GO:0006950)	16	3	5.25	-	0.57	0.262	1
defense response to symbiont (GO:0140546)	6	1	1.97	-	0.51	0.663	1
defense response to other organism (GO:0098542)	6	1	1.97	-	0.51	0.663	1
response to other organism (GO:0051707)	8	1	2.62	-	0.38	0.271	1
biological process involved in interspecies interaction between organisms (GO:0044419)	8	1	2.62	-	0.38	0.271	1
defense response (GO:0006952)	8	1	2.62	-	0.38	0.271	1
response to external biotic stimulus (GO:0043207)	8	1	2.62	-	0.38	0.271	1
response to biotic stimulus (GO:0009607)	8	1	2.62	-	0.38	0.271	1
response to external stimulus (GO:0009605)	8	1	2.62	-	0.38	0.271	1
positive regulation of defense response (GO:0031349)	1	0	0.33	-	< 0.01	1	1
regulation of defense response (GO:0031347)	2	0	0.66	-	< 0.01	1	1
lipid storage (GO:0019915)	1	0	0.33	-	< 0.01	1	1
positive regulation of metabolic process (GO:0009893)	1	0	0.33	-	< 0.01	1	1
positive regulation of biosynthetic process (GO:0009891)	1	0	0.33	-	< 0.01	1	1
oxoacid metabolic process (GO:0043436)	1	0	0.33	-	< 0.01	1	1
positive regulation of insulin receptor signaling pathway (GO:0046628)	1	0	0.33	-	< 0.01	1	1
regulation of insulin receptor signaling pathway (GO:0046626)	1	0	0.33	-	< 0.01	1	1
regulation of biosynthetic process (GO:0009889)	2	0	0.66	-	< 0.01	1	1
tissue development (GO:0009888)	1	0	0.33	-	< 0.01	1	1
granulocyte chemotaxis (GO:0071621)	1	0	0.33	-	< 0.01	1	1
positive regulation of macrophage activation (GO:0043032)	1	0	0.33	-	< 0.01	1	1
regulation of macrophage activation (GO:0043030)	1	0	0.33	-	< 0.01	1	1
regulation of primary metabolic process (GO:0080090)	1	0	0.33	-	< 0.01	1	1
positive regulation of cytokine production (GO:0001819)	1	0	0.33	-	< 0.01	1	1
cellular response to lipopolysaccharide (GO:0071222)	3	0	0.98	-	< 0.01	0.55	1
regulation of cytokine production (GO:0001817)	1	0	0.33	-	< 0.01	1	1
regulation of RNA metabolic process (GO:0051252)	1	0	0.33	-	< 0.01	1	1
positive regulation of lymphocyte activation (GO:0051251)	1	0	0.33	-	< 0.01	1	1
granulocyte migration (GO:0097530)	1	0	0.33	-	< 0.01	1	1
epiboly involved in wound healing (GO:0090505)	1	0	0.33	-	< 0.01	1	1
defense response to bacterium (GO:0042742)	3	0	0.98	-	< 0.01	0.55	1
epiboly (GO:0090504)	1	0	0.33	-	< 0.01	1	1
cellular response to molecule of bacterial origin (GO:0071219)	3	0	0.98	-	< 0.01	0.55	1
cellular response to biotic stimulus (GO:0071216)	3	0	0.98	-	< 0.01	0.55	1
positive regulation of cell cycle process (GO:0090068)	1	0	0.33	-	< 0.01	1	1
positive regulation of transmembrane receptor protein serine/threonine kinase signaling pathway (GO:0090100)	1	0	0.33	-	< 0.01	1	1
nutrient storage (GO:0170062)	1	0	0.33	-	< 0.01	1	1
positive regulation of signaling (GO:0023056)	2	0	0.66	-	< 0.01	1	1
tissue morphogenesis (GO:0048729)	1	0	0.33	-	< 0.01	1	1
regulation of lymphocyte activation (GO:0051249)	1	0	0.33	-	< 0.01	1	1
myeloid leukocyte migration (GO:0097529)	1	0	0.33	-	< 0.01	1	1
regulation of signaling (GO:0023051)	2	0	0.66	-	< 0.01	1	1
positive regulation of multicellular organismal process (GO:0051240)	6	0	1.97	-	< 0.01	0.177	1
positive regulation of MAPK cascade (GO:0043410)	1	0	0.33	-	< 0.01	1	1
leukocyte chemotaxis (GO:0030595)	1	0	0.33	-	< 0.01	1	1
neutrophil chemotaxis (GO:0030593)	1	0	0.33	-	< 0.01	1	1
taxis (GO:0042330)	1	0	0.33	-	< 0.01	1	1
positive regulation of immune response to tumor cell (GO:0002839)	1	0	0.33	-	< 0.01	1	1
regulation of immune response to tumor cell (GO:0002837)	1	0	0.33	-	< 0.01	1	1
positive regulation of response to tumor cell (GO:0002836)	1	0	0.33	-	< 0.01	1	1
regulation of response to tumor cell (GO:0002834)	1	0	0.33	-	< 0.01	1	1
positive regulation of response to biotic stimulus (GO:0002833)	2	0	0.66	-	< 0.01	1	1
positive regulation of blood coagulation (GO:0030194)	2	0	0.66	-	< 0.01	1	1
regulation of response to biotic stimulus (GO:0002831)	2	0	0.66	-	< 0.01	1	1
regulation of MAPK cascade (GO:0043408)	1	0	0.33	-	< 0.01	1	1
response to nutrient levels (GO:0031667)	1	0	0.33	-	< 0.01	1	1
positive regulation of innate immune response (GO:0045089)	1	0	0.33	-	< 0.01	1	1
regulation of mitotic cell cycle (GO:0007346)	1	0	0.33	-	< 0.01	1	1
regulation of innate immune response (GO:0045088)	1	0	0.33	-	< 0.01	1	1
lipopolysaccharide-mediated signaling pathway (GO:0031663)	1	0	0.33	-	< 0.01	1	1
cell surface toll-like receptor signaling pathway (GO:0140895)	1	0	0.33	-	< 0.01	1	1
RNA splicing (GO:0008380)	1	0	0.33	-	< 0.01	1	1
positive regulation of vasculature development (GO:1904018)	1	0	0.33	-	< 0.01	1	1
immune response-activating cell surface receptor signaling pathway (GO:0002429)	1	0	0.33	-	< 0.01	1	1
regulation of RNA biosynthetic process (GO:2001141)	1	0	0.33	-	< 0.01	1	1
vitamin transport (GO:0051180)	1	0	0.33	-	< 0.01	1	1
neutrophil migration (GO:1990266)	1	0	0.33	-	< 0.01	1	1
positive regulation of cell communication (GO:0010647)	2	0	0.66	-	< 0.01	1	1
regulation of cell communication (GO:0010646)	2	0	0.66	-	< 0.01	1	1
morphogenesis of an epithelial sheet (GO:0002011)	1	0	0.33	-	< 0.01	1	1
positive regulation of organelle organization (GO:0010638)	1	0	0.33	-	< 0.01	1	1
immune response-regulating cell surface receptor signaling pathway (GO:0002768)	1	0	0.33	-	< 0.01	1	1
immune response-regulating signaling pathway (GO:0002764)	1	0	0.33	-	< 0.01	1	1
morphogenesis of an epithelium (GO:0002009)	1	0	0.33	-	< 0.01	1	1
leukocyte activation involved in immune response (GO:0002366)	1	0	0.33	-	< 0.01	1	1
positive regulation of gene expression (GO:0010628)	1	0	0.33	-	< 0.01	1	1
positive regulation of cellular response to insulin stimulus (GO:1900078)	1	0	0.33	-	< 0.01	1	1
regulation of cellular response to insulin stimulus (GO:1900076)	1	0	0.33	-	< 0.01	1	1
positive regulation of mitotic nuclear division (GO:0045840)	1	0	0.33	-	< 0.01	1	1
innate immune response-activating signaling pathway (GO:0002758)	1	0	0.33	-	< 0.01	1	1
immune response-activating signaling pathway (GO:0002757)	1	0	0.33	-	< 0.01	1	1
high-density lipoprotein particle clearance (GO:0034384)	1	0	0.33	-	< 0.01	1	1
cell surface pattern recognition receptor signaling pathway (GO:0002752)	1	0	0.33	-	< 0.01	1	1
plasma lipoprotein particle clearance (GO:0034381)	1	0	0.33	-	< 0.01	1	1
high-density lipoprotein particle assembly (GO:0034380)	1	0	0.33	-	< 0.01	1	1
positive regulation of T cell activation (GO:0050870)	1	0	0.33	-	< 0.01	1	1
protein-lipid complex assembly (GO:0065005)	1	0	0.33	-	< 0.01	1	1
protein-containing complex assembly (GO:0065003)	1	0	0.33	-	< 0.01	1	1
plasma lipoprotein particle assembly (GO:0034377)	1	0	0.33	-	< 0.01	1	1
positive regulation of cell activation (GO:0050867)	2	0	0.66	-	< 0.01	1	1
high-density lipoprotein particle remodeling (GO:0034375)	1	0	0.33	-	< 0.01	1	1
regulation of cell activation (GO:0050865)	3	0	0.98	-	< 0.01	0.55	1
regulation of T cell activation (GO:0050863)	1	0	0.33	-	< 0.01	1	1
carboxylic acid metabolic process (GO:0019752)	1	0	0.33	-	< 0.01	1	1
positive regulation of macromolecule metabolic process (GO:0010604)	1	0	0.33	-	< 0.01	1	1
plasma lipoprotein particle remodeling (GO:0034369)	1	0	0.33	-	< 0.01	1	1
positive regulation of cell cycle (GO:0045787)	1	0	0.33	-	< 0.01	1	1
protein-lipid complex remodeling (GO:0034368)	1	0	0.33	-	< 0.01	1	1
positive regulation of phosphatidylinositol 3-kinase/protein kinase B signal transduction (GO:0051897)	1	0	0.33	-	< 0.01	1	1
protein-containing complex remodeling (GO:0034367)	1	0	0.33	-	< 0.01	1	1
regulation of phosphatidylinositol 3-kinase/protein kinase B signal transduction (GO:0051896)	1	0	0.33	-	< 0.01	1	1
regulation of cell cycle process (GO:0010564)	1	0	0.33	-	< 0.01	1	1
positive regulation of leukocyte activation (GO:0002696)	2	0	0.66	-	< 0.01	1	1
regulation of leukocyte activation (GO:0002694)	2	0	0.66	-	< 0.01	1	1
positive regulation of cell population proliferation (GO:0008284)	1	0	0.33	-	< 0.01	1	1
positive regulation of cellular component organization (GO:0051130)	1	0	0.33	-	< 0.01	1	1
positive regulation of developmental process (GO:0051094)	1	0	0.33	-	< 0.01	1	1
positive regulation of hemostasis (GO:1900048)	2	0	0.66	-	< 0.01	1	1
positive regulation of macromolecule biosynthetic process (GO:0010557)	1	0	0.33	-	< 0.01	1	1
growth hormone receptor signaling pathway (GO:0060396)	1	0	0.33	-	< 0.01	1	1
regulation of macromolecule biosynthetic process (GO:0010556)	2	0	0.66	-	< 0.01	1	1
antibacterial humoral response (GO:0019731)	1	0	0.33	-	< 0.01	1	1
antimicrobial humoral response (GO:0019730)	3	0	0.98	-	< 0.01	0.55	1
inflammatory response (GO:0006954)	4	0	1.31	-	< 0.01	0.302	1
acute-phase response (GO:0006953)	3	0	0.98	-	< 0.01	0.55	1
epithelium development (GO:0060429)	1	0	0.33	-	< 0.01	1	1
regulation of plasma lipoprotein particle levels (GO:0097006)	1	0	0.33	-	< 0.01	1	1
positive regulation of transforming growth factor beta receptor signaling pathway (GO:0030511)	1	0	0.33	-	< 0.01	1	1
negative regulation of fibrinolysis (GO:0051918)	1	0	0.33	-	< 0.01	1	1
macrophage activation involved in immune response (GO:0002281)	1	0	0.33	-	< 0.01	1	1
regulation of fibrinolysis (GO:0051917)	1	0	0.33	-	< 0.01	1	1
positive regulation of angiogenesis (GO:0045766)	1	0	0.33	-	< 0.01	1	1
regulation of platelet activation (GO:0010543)	1	0	0.33	-	< 0.01	1	1
defense response to Gram-positive bacterium (GO:0050830)	2	0	0.66	-	< 0.01	1	1
myeloid cell activation involved in immune response (GO:0002275)	1	0	0.33	-	< 0.01	1	1
myeloid leukocyte activation (GO:0002274)	1	0	0.33	-	< 0.01	1	1
negative regulation of bone mineralization (GO:0030502)	1	0	0.33	-	< 0.01	1	1
response to growth hormone (GO:0060416)	1	0	0.33	-	< 0.01	1	1
regulation of bone mineralization (GO:0030500)	2	0	0.66	-	< 0.01	1	1
defense response to Gram-negative bacterium (GO:0050829)	1	0	0.33	-	< 0.01	1	1
regulation of cellular response to growth factor stimulus (GO:0090287)	1	0	0.33	-	< 0.01	1	1
cellular response to lipid (GO:0071396)	3	0	0.98	-	< 0.01	0.55	1
positive regulation of intracellular signal transduction (GO:1902533)	1	0	0.33	-	< 0.01	1	1
wound healing, spreading of cells (GO:0044319)	1	0	0.33	-	< 0.01	1	1
regulation of intracellular signal transduction (GO:1902531)	1	0	0.33	-	< 0.01	1	1
positive regulation of coagulation (GO:0050820)	2	0	0.66	-	< 0.01	1	1
chemotaxis (GO:0006935)	1	0	0.33	-	< 0.01	1	1
antimicrobial humoral immune response mediated by antimicrobial peptide (GO:0061844)	2	0	0.66	-	< 0.01	1	1
plasma lipoprotein particle organization (GO:0071827)	1	0	0.33	-	< 0.01	1	1
protein-lipid complex organization (GO:0071825)	1	0	0.33	-	< 0.01	1	1
cell activation involved in immune response (GO:0002263)	1	0	0.33	-	< 0.01	1	1
mRNA metabolic process (GO:0016071)	1	0	0.33	-	< 0.01	1	1
cell surface receptor protein tyrosine kinase signaling pathway (GO:0007169)	1	0	0.33	-	< 0.01	1	1
enzyme-linked receptor protein signaling pathway (GO:0007167)	1	0	0.33	-	< 0.01	1	1
cell surface receptor signaling pathway (GO:0007166)	3	0	0.98	-	< 0.01	0.55	1
negative regulation of cell adhesion (GO:0007162)	1	0	0.33	-	< 0.01	1	1
positive regulation of wound healing (GO:0090303)	2	0	0.66	-	< 0.01	1	1
cellular response to growth hormone stimulus (GO:0071378)	1	0	0.33	-	< 0.01	1	1
response to lipid (GO:0033993)	3	0	0.98	-	< 0.01	0.55	1
organic acid metabolic process (GO:0006082)	1	0	0.33	-	< 0.01	1	1
peptide metabolic process (GO:0006518)	1	0	0.33	-	< 0.01	1	1
positive regulation of mononuclear cell proliferation (GO:0032946)	1	0	0.33	-	< 0.01	1	1
regulation of gene expression (GO:0010468)	2	0	0.66	-	< 0.01	1	1
triglyceride homeostasis (GO:0070328)	1	0	0.33	-	< 0.01	1	1
regulation of mononuclear cell proliferation (GO:0032944)	1	0	0.33	-	< 0.01	1	1
regulation of activated T cell proliferation (GO:0046006)	1	0	0.33	-	< 0.01	1	1
leukocyte activation (GO:0045321)	1	0	0.33	-	< 0.01	1	1
amide metabolic process (GO:0043603)	1	0	0.33	-	< 0.01	1	1
response to molecule of bacterial origin (GO:0002237)	3	0	0.98	-	< 0.01	0.55	1
locomotion (GO:0040011)	1	0	0.33	-	< 0.01	1	1
regulation of T cell proliferation (GO:0042129)	1	0	0.33	-	< 0.01	1	1
regulation of cell population proliferation (GO:0042127)	1	0	0.33	-	< 0.01	1	1
anatomical structure morphogenesis (GO:0009653)	1	0	0.33	-	< 0.01	1	1
positive regulation of nuclear division (GO:0051785)	1	0	0.33	-	< 0.01	1	1
regulation of nuclear division (GO:0051783)	1	0	0.33	-	< 0.01	1	1
response to lipopolysaccharide (GO:0032496)	3	0	0.98	-	< 0.01	0.55	1
pattern recognition receptor signaling pathway (GO:0002221)	1	0	0.33	-	< 0.01	1	1
innate immune response activating cell surface receptor signaling pathway (GO:0002220)	1	0	0.33	-	< 0.01	1	1
cell chemotaxis (GO:0060326)	1	0	0.33	-	< 0.01	1	1
macrophage activation (GO:0042116)	1	0	0.33	-	< 0.01	1	1
positive regulation of leukocyte proliferation (GO:0070665)	1	0	0.33	-	< 0.01	1	1
regulation of leukocyte proliferation (GO:0070663)	1	0	0.33	-	< 0.01	1	1
activation of innate immune response (GO:0002218)	1	0	0.33	-	< 0.01	1	1
regulation of metabolic process (GO:0019222)	2	0	0.66	-	< 0.01	1	1
regulation of mitotic nuclear division (GO:0007088)	1	0	0.33	-	< 0.01	1	1
positive regulation of activated T cell proliferation (GO:0042104)	1	0	0.33	-	< 0.01	1	1
wound healing, spreading of epidermal cells (GO:0035313)	1	0	0.33	-	< 0.01	1	1
response to toxic substance (GO:0009636)	1	0	0.33	-	< 0.01	1	1
positive regulation of T cell proliferation (GO:0042102)	1	0	0.33	-	< 0.01	1	1
metal ion transport (GO:0030001)	1	0	0.33	-	< 0.01	1	1
regulation of inflammatory response (GO:0050727)	1	0	0.33	-	< 0.01	1	1
protein-containing complex organization (GO:0043933)	1	0	0.33	-	< 0.01	1	1
regulation of nucleobase-containing compound metabolic process (GO:0019219)	1	0	0.33	-	< 0.01	1	1
sulfur compound metabolic process (GO:0006790)	1	0	0.33	-	< 0.01	1	1
mRNA processing (GO:0006397)	1	0	0.33	-	< 0.01	1	1
transition metal ion transport (GO:0000041)	1	0	0.33	-	< 0.01	1	1
iron ion transport (GO:0006826)	1	0	0.33	-	< 0.01	1	1
positive regulation of lymphocyte proliferation (GO:0050671)	1	0	0.33	-	< 0.01	1	1
regulation of lymphocyte proliferation (GO:0050670)	1	0	0.33	-	< 0.01	1	1
positive regulation of response to external stimulus (GO:0032103)	2	0	0.66	-	< 0.01	1	1
response to bacterium (GO:0009617)	5	0	1.64	-	< 0.01	0.171	1
mRNA splicing, via spliceosome (GO:0000398)	1	0	0.33	-	< 0.01	1	1
regulation of macromolecule metabolic process (GO:0060255)	2	0	0.66	-	< 0.01	1	1
monoatomic cation transport (GO:0006812)	1	0	0.33	-	< 0.01	1	1
monoatomic ion transport (GO:0006811)	1	0	0.33	-	< 0.01	1	1
positive regulation of cellular response to transforming growth factor beta stimulus (GO:1903846)	1	0	0.33	-	< 0.01	1	1
positive regulation of signal transduction (GO:0009967)	2	0	0.66	-	< 0.01	1	1
regulation of cellular response to transforming growth factor beta stimulus (GO:1903844)	1	0	0.33	-	< 0.01	1	1
regulation of signal transduction (GO:0009966)	2	0	0.66	-	< 0.01	1	1
biotin metabolic process (GO:0006768)	1	0	0.33	-	< 0.01	1	1
RNA splicing, via transesterification reactions with bulged adenosine as nucleophile (GO:0000377)	1	0	0.33	-	< 0.01	1	1
RNA splicing, via transesterification reactions (GO:0000375)	1	0	0.33	-	< 0.01	1	1
regulation of cell cycle (GO:0051726)	1	0	0.33	-	< 0.01	1	1
positive regulation of leukocyte cell-cell adhesion (GO:1903039)	1	0	0.33	-	< 0.01	1	1
regulation of leukocyte cell-cell adhesion (GO:1903037)	1	0	0.33	-	< 0.01	1	1
acute inflammatory response (GO:0002526)	3	0	0.98	-	< 0.01	0.55	1
positive regulation of response to wounding (GO:1903036)	2	0	0.66	-	< 0.01	1	1
regulation of transcription by RNA polymerase II (GO:0006357)	1	0	0.33	-	< 0.01	1	1
regulation of DNA-templated transcription (GO:0006355)	1	0	0.33	-	< 0.01	1	1
negative regulation of ossification (GO:0030279)	1	0	0.33	-	< 0.01	1	1
regulation of ossification (GO:0030278)	2	0	0.66	-	< 0.01	1	1
regulation of transforming growth factor beta receptor signaling pathway (GO:0017015)	1	0	0.33	-	< 0.01	1	1
monocarboxylic acid metabolic process (GO:0032787)	1	0	0.33	-	< 0.01	1	1
negative regulation of biomineral tissue development (GO:0070168)	1	0	0.33	-	< 0.01	1	1
regulation of transmembrane receptor protein serine/threonine kinase signaling pathway (GO:0090092)	1	0	0.33	-	< 0.01	1	1
regulation of biomineral tissue development (GO:0070167)	2	0	0.66	-	< 0.01	1	1
toll-like receptor 4 signaling pathway (GO:0034142)	1	0	0.33	-	< 0.01	1	1

### Sheet: S23
CpG	PM25	NO2	NO	O3	PM10	SO2	NO3_C	NO3_F	logsmok
cg11947782	-1.53461e-06	1.67883e-06	-4.42436e-07	9.27925e-06	3.03767e-06	-1.43229e-05	6.67042e-06	-5.86714e-07	-0.000114591
cg10821610	-8.25955e-06	-4.31661e-06	1.38593e-07	-1.30268e-06	-1.12912e-05	6.80738e-06	3.53777e-06	-1.76675e-05	2.72217e-05
cg10327276	-1.19308e-05	-2.98119e-06	-4.50185e-06	6.95574e-06	-7.30078e-06	-4.21694e-06	-1.44543e-05	-1.55306e-05	3.89016e-06
cg19002137	-2.10598e-06	-4.05969e-07	7.47783e-07	-1.47766e-06	7.45022e-07	-9.05446e-06	-6.37164e-06	7.39091e-06	4.47028e-06
cg26917462	-1.66662e-05	-4.64993e-06	-3.60469e-06	-9.81669e-08	-2.019e-05	1.02986e-05	-9.44486e-06	-9.76363e-06	-2.9383e-05
cg00659120	-1.15183e-06	-3.17718e-06	-1.27322e-06	3.7049e-06	1.57665e-06	3.59066e-06	6.17258e-06	-2.91111e-06	2.03192e-05
cg02582848	3.94751e-05	1.40006e-05	5.0519e-06	5.41265e-06	3.16238e-05	2.67375e-05	1.88372e-05	2.97051e-05	-0.000255746
cg20978923	-5.90586e-06	-1.7431e-06	-1.74204e-06	-4.6142e-06	-2.94073e-06	4.47178e-06	-2.08527e-06	-8.11274e-06	-1.77413e-06
cg02849695	8.15288e-06	1.68614e-06	5.14832e-07	-9.96692e-07	8.09217e-06	-5.18424e-07	6.3866e-07	7.9257e-06	7.67234e-06
cg01716680	-4.62712e-06	-2.31336e-06	-1.58958e-06	-1.82001e-06	-6.28663e-06	-6.29989e-07	-7.48133e-06	-2.11872e-06	1.75217e-05
cg16039960	2.85842e-06	3.8e-07	2.09993e-06	-3.57716e-06	3.80668e-06	9.17582e-07	2.09359e-06	5.70344e-06	-4.1632e-06
cg24875017	2.78575e-05	-5.17319e-07	-9.67733e-06	2.538e-06	2.22548e-05	-5.80874e-05	2.51036e-05	4.95486e-05	0.000126585
cg14522884	-2.61225e-06	-1.87646e-07	-4.58847e-07	1.53954e-06	-4.74594e-07	-1.4826e-06	-4.69022e-07	-3.71573e-06	-1.35402e-06
cg00101986	1.14099e-05	1.23504e-05	1.64687e-05	1.87545e-05	1.72874e-05	8.15529e-06	1.60906e-05	-8.56245e-06	-3.36168e-05
cg01567634	-7.01947e-06	-1.36025e-06	1.45308e-07	-1.70316e-06	-8.12039e-06	8.36958e-07	7.24303e-07	-2.16773e-06	-1.00941e-05
cg12703710	4.46764e-06	1.07905e-06	9.36267e-07	5.79296e-07	5.99864e-06	1.48597e-06	1.06192e-05	-8.69497e-07	-1.21838e-06
cg16037711	-5.0318e-06	-1.89762e-06	-1.03306e-06	-2.74127e-06	-4.41743e-06	1.40455e-05	1.24835e-06	-9.58768e-06	6.65512e-06
cg03630578	-5.3295e-06	-1.98074e-06	-2.82283e-06	-1.34182e-06	-8.54799e-06	5.19098e-06	-1.61534e-06	-6.0245e-06	-2.74122e-06
cg21397993	-7.35908e-07	-7.31767e-07	-1.21164e-06	1.15262e-06	-1.62671e-06	-1.39609e-05	2.97736e-07	5.78424e-06	-1.98766e-06
cg13305312	3.62253e-06	2.79104e-06	1.9115e-06	2.18157e-06	7.66174e-06	5.06873e-07	1.00954e-05	9.2787e-07	4.53281e-06
cg24448849	6.39344e-06	1.50468e-06	5.20225e-07	-3.18322e-07	4.10662e-06	-2.53715e-06	7.24145e-06	5.66324e-06	1.28531e-05
cg18972998	2.30788e-06	9.3795e-07	1.68965e-06	5.99635e-07	5.53744e-06	-9.08757e-06	3.51649e-06	3.4287e-06	-5.65873e-06
cg15392351	1.7407e-06	3.54516e-07	4.61671e-07	1.37759e-06	3.45452e-06	-3.704e-06	6.29466e-06	-1.6762e-06	8.58091e-06
cg09148021	-8.83416e-06	-3.55817e-06	-9.72974e-07	3.37764e-06	-6.61965e-06	-7.26559e-06	-3.47828e-06	-1.06482e-05	-2.32235e-05
cg24350011	-2.19242e-06	-1.35711e-06	-1.76025e-06	-8.69874e-07	-1.4346e-07	9.4981e-07	1.44701e-06	-9.79206e-07	-1.37075e-06
cg14611745	-1.09453e-05	-3.27956e-06	-4.9753e-07	-6.41306e-07	-1.00808e-05	-7.54777e-06	-8.53816e-06	-9.68693e-06	6.04325e-06
cg19765451	9.4712e-06	2.17118e-06	1.22877e-06	1.01937e-05	1.59502e-05	9.3712e-06	-5.81152e-06	1.79752e-05	-8.80714e-05
cg18438793	-7.70646e-06	-3.98603e-06	-3.23875e-06	-2.3482e-06	-9.33296e-06	-1.13256e-06	-9.10364e-06	-4.73374e-06	-2.38423e-05
cg18146737	-0.000974332	-0.000270676	-0.000131377	-0.000199693	-0.00100627	0.000591396	-0.000842358	-0.00124415	0.00838237
cg09107007	-2.38932e-06	-9.48511e-07	7.23405e-07	-1.25073e-06	-4.00107e-06	-8.25749e-06	-1.75983e-06	-4.8689e-06	-1.97937e-05
cg21913319	8.34172e-06	1.24165e-07	-1.29558e-06	4.26887e-08	1.40026e-05	2.49804e-08	1.51457e-05	6.95498e-06	1.63891e-06
cg07248181	-3.98511e-06	-1.86223e-06	-1.32588e-06	-1.98706e-06	-4.75881e-06	5.68456e-06	-4.16156e-06	-3.40979e-06	1.269e-05
cg24508409	-3.32281e-06	-1.63466e-06	-6.02757e-07	2.02047e-06	4.32468e-07	-4.76392e-06	-8.63711e-07	2.31303e-06	-1.01605e-05
cg03964233	-1.23866e-07	1.47565e-07	2.57864e-07	8.33186e-07	-1.59184e-06	-2.92713e-06	-5.28348e-06	3.65183e-06	-1.41967e-05
cg03440588	5.7623e-07	-1.50653e-06	1.94016e-06	7.26451e-06	2.61487e-06	-2.14243e-05	-8.11786e-06	9.39339e-06	4.53936e-05
cg13857689	3.96371e-06	2.18391e-06	2.8607e-06	8.03329e-06	7.22365e-06	-9.4447e-06	-4.06859e-06	5.44129e-06	-1.11825e-05
cg22349332	1.34995e-05	3.70531e-06	2.5075e-06	1.24091e-06	1.04809e-05	-2.91983e-06	7.67744e-06	1.12517e-05	6.02425e-06
cg19628481	1.65192e-06	6.83496e-08	1.79175e-07	1.29435e-06	-1.32744e-06	9.6643e-06	4.77225e-06	-4.00963e-06	1.43807e-05
cg17720231	-6.4943e-06	-2.74117e-06	-1.31538e-06	-6.76196e-07	-7.67532e-06	-1.3824e-06	-5.50488e-06	-5.50907e-06	1.85432e-05
cg04841346	-1.25254e-05	-6.57613e-06	-3.50735e-06	2.96512e-06	-1.08887e-05	2.90253e-06	-7.0575e-06	-1.40884e-05	3.67518e-05
cg06778273	-7.04578e-06	-8.94126e-07	1.37115e-06	8.20806e-06	1.90474e-07	-1.20462e-05	8.7077e-07	-5.67078e-06	-1.5435e-05
cg27447006	-3.80276e-06	-6.18486e-07	7.12233e-07	-1.6127e-06	-4.02738e-06	-1.34023e-06	-3.0473e-06	-6.45561e-06	-1.04205e-05
cg13787193	1.15799e-05	3.60203e-06	-8.99076e-07	-3.26804e-06	7.55955e-06	1.54946e-05	-1.58117e-07	4.41616e-06	6.70831e-05
cg26331160	2.83364e-05	5.55337e-06	2.18323e-06	2.46843e-06	2.96345e-05	-2.15358e-05	2.46422e-06	3.89166e-05	-2.4042e-05
cg03946269	-8.47577e-06	-2.40412e-06	-1.30018e-06	5.20573e-06	-5.23817e-06	-7.21731e-06	-4.12617e-06	-6.05914e-06	8.50643e-06
cg12599982	5.91431e-06	2.45463e-06	2.13966e-06	3.67926e-06	7.26642e-06	-6.0695e-06	5.72586e-06	7.12141e-07	-3.53276e-06
cg01821018	2.74703e-06	5.65925e-07	2.31152e-08	1.63977e-07	3.71429e-06	-2.60864e-06	5.06976e-06	1.99838e-06	4.41569e-06
cg10059687	-4.59058e-05	-1.12216e-05	-5.77729e-06	-9.20238e-06	-4.48257e-05	-5.31348e-06	-3.7583e-05	-4.57406e-05	2.65892e-05
cg04923576	1.02955e-06	1.66004e-06	4.04899e-06	9.02222e-06	5.56452e-06	-1.63732e-05	3.65497e-06	-6.70544e-06	-2.72106e-05
cg18732664	-6.25671e-06	-1.47311e-06	-5.78691e-07	-9.14657e-07	-6.54563e-06	3.96814e-06	-1.2715e-06	-7.55896e-06	-5.6265e-06
cg16554516	-5.86568e-06	-1.5739e-06	-2.3234e-06	3.32849e-06	-5.37909e-06	2.4333e-06	5.84705e-06	-2.00378e-06	-1.27692e-05
cg04094169	-5.77206e-06	5.85126e-07	1.78589e-06	-1.4854e-06	-4.3583e-06	7.47535e-06	1.36344e-06	-5.85974e-06	7.60252e-06
cg17127816	1.08626e-05	3.12577e-06	1.49857e-06	-1.52416e-06	1.20692e-05	2.23232e-07	1.34674e-05	8.74095e-06	-1.13503e-06
cg20843478	3.67592e-06	1.72291e-06	8.83532e-07	1.82345e-06	4.9653e-06	-2.45595e-06	4.82209e-06	2.90698e-06	5.51005e-07
cg16021909	1.27508e-05	4.18878e-06	3.8498e-06	2.05803e-06	8.67369e-06	-2.29699e-05	6.84348e-06	2.94321e-05	-4.42353e-05
cg11831004	7.96077e-06	3.67716e-06	1.36224e-06	-4.41329e-07	5.28977e-06	5.00305e-06	7.99486e-06	4.43722e-06	-3.77529e-06
cg07364396	-8.41431e-06	-2.08449e-06	-1.02332e-06	-2.14093e-06	-9.67217e-06	4.32058e-06	-1.04758e-05	-1.10773e-05	-1.1086e-05
cg19802390	-1.0586e-05	-5.38221e-07	1.56233e-06	1.15619e-06	-6.34919e-06	-3.37109e-06	-8.16528e-06	-1.21651e-05	2.72613e-05
cg09352372	1.10509e-05	3.53966e-06	2.12389e-06	3.57767e-06	1.21117e-05	-8.65386e-07	1.28635e-05	7.57272e-06	4.08511e-06
cg12486795	1.08937e-05	2.99786e-06	9.39104e-07	-7.73963e-07	7.58478e-06	-6.8115e-06	1.55222e-06	1.37322e-05	1.79387e-05
cg18795461	2.32465e-05	1.04583e-05	7.88054e-06	-9.58872e-06	2.31589e-05	1.36242e-05	1.69243e-05	1.66269e-05	-1.20961e-05
cg03612357	5.60314e-07	-6.7567e-07	-1.56508e-06	-4.34906e-06	-2.8288e-06	8.38381e-06	2.01516e-06	-8.0364e-07	-2.29484e-05
cg06352483	-1.2597e-05	-4.12814e-06	-1.7841e-06	3.00368e-06	-1.08224e-05	-5.19597e-06	-1.54304e-05	-7.63467e-06	-2.67633e-05
cg22851420	2.20589e-05	8.94957e-06	2.7654e-06	-9.04112e-06	1.18963e-05	2.35961e-05	1.03015e-06	2.53929e-05	1.62288e-05
cg25367926	-8.54262e-06	-2.29579e-06	6.38583e-07	-2.74363e-06	-6.6642e-06	-3.73844e-06	-1.10805e-05	-1.06705e-05	2.51702e-05
cg25290445	1.10244e-05	1.02117e-06	7.48127e-07	-3.39738e-06	9.47978e-06	-4.13884e-06	2.07594e-07	1.01391e-05	1.30464e-05
cg08185241	3.62929e-05	9.55936e-06	4.92758e-06	1.10415e-05	3.70931e-05	-2.6058e-05	2.81137e-05	4.27899e-05	-9.49711e-05
cg11747516	3.86729e-06	8.8206e-07	9.62256e-08	6.21525e-06	7.19364e-06	-6.38003e-06	-2.31124e-07	6.78546e-06	-1.80027e-05
cg26691567	-9.87189e-06	-2.15847e-06	-1.68294e-06	-1.88718e-06	-8.56634e-06	7.09408e-06	-6.83694e-06	-1.47053e-05	1.86804e-05
cg13235366	-6.75698e-06	-2.31461e-06	-1.60442e-07	-1.23085e-06	-5.97247e-06	1.93372e-06	-7.12589e-06	-7.82884e-06	-1.05284e-05
cg06748470	-6.08076e-06	-2.33822e-06	8.793e-07	-2.7566e-06	-6.65494e-06	-2.47256e-06	-3.41257e-06	-9.95958e-06	5.45729e-06
cg04101015	-6.18349e-06	1.80918e-06	3.76169e-06	8.48036e-06	2.1342e-06	-1.19578e-05	-7.15119e-06	-9.84087e-06	1.87312e-06
cg04959788	3.3987e-06	1.88368e-06	1.75139e-06	5.75126e-07	-6.58512e-07	3.86065e-06	1.19587e-06	5.74772e-06	-1.07907e-05
cg13460643	7.81838e-06	3.59235e-06	1.84809e-06	2.04633e-06	1.0432e-05	6.99469e-07	9.83432e-06	3.10247e-06	-1.06127e-05
cg12446722	-1.37308e-05	-1.8768e-06	4.44689e-07	7.95142e-06	-8.87393e-06	-1.09507e-05	-1.30834e-05	-8.71435e-06	-4.21958e-05
cg23236025	-4.45589e-05	-6.85017e-06	-8.05983e-07	6.30555e-06	-3.48171e-05	-1.40631e-05	-5.78873e-05	-2.98592e-05	-7.64557e-05
cg09789536	3.55635e-07	4.45224e-07	9.28651e-07	1.2521e-06	2.10971e-06	-3.58953e-08	5.19231e-06	-1.02331e-06	-1.56441e-05
cg12789062	4.00824e-06	1.80144e-07	-1.28344e-06	2.02693e-06	6.13094e-06	-1.21316e-05	7.24919e-06	5.66949e-06	-2.16428e-06
cg11882616	-9.60744e-06	-1.46663e-06	-9.69427e-08	-1.6435e-06	-8.90111e-06	2.09592e-06	-1.01317e-05	-6.55842e-06	-2.12615e-05
cg17303323	-1.5634e-05	-1.71168e-06	1.71036e-06	-1.02555e-06	-1.35496e-05	2.16119e-06	-1.22421e-05	-2.32566e-05	-8.22089e-06
cg18316974	2.88144e-06	4.46557e-06	5.03511e-06	4.00399e-06	1.03933e-06	2.39761e-05	1.04471e-06	-2.17229e-06	9.37857e-05
cg04131431	-2.896e-06	-1.42027e-06	-8.02587e-07	-2.46826e-06	-2.73107e-06	3.1942e-06	-3.62076e-06	-5.16747e-06	1.00712e-05
cg20811730	-1.62301e-05	-3.64534e-06	8.86425e-07	9.1078e-06	-1.22251e-05	-1.31161e-05	-1.79871e-05	1.88667e-05	-9.29736e-05
cg10121294	-6.15179e-06	1.30341e-07	2.28727e-06	3.45648e-06	-4.7175e-06	-1.84028e-06	-1.71326e-06	-1.43027e-05	1.204e-05
cg15700160	-3.99592e-06	-2.30495e-06	-2.12535e-06	-2.2215e-06	-3.66923e-06	-5.94222e-06	-7.0346e-06	-6.44147e-06	-1.11097e-05
cg08942499	8.73516e-07	5.55622e-07	5.72178e-07	1.41989e-06	7.3869e-07	-6.86613e-06	-4.44322e-06	5.85067e-06	-1.64725e-05
cg07600211	1.27986e-05	3.52505e-05	4.2365e-05	7.45383e-05	3.11531e-05	-4.81947e-05	7.27295e-05	-6.32364e-05	-0.000216513
cg02620307	-1.75022e-05	-8.49218e-06	-9.8679e-06	7.60144e-06	-1.70802e-05	-5.0703e-05	-3.63028e-05	3.1904e-05	-0.000107423
cg20973421	4.09063e-06	1.15586e-06	2.56486e-06	4.28938e-06	4.56582e-06	-2.35872e-05	9.6948e-06	9.81384e-06	1.91128e-06
cg13357518	2.63425e-06	1.94163e-06	1.36665e-06	8.03778e-08	1.02674e-06	-9.5056e-06	-4.95677e-06	6.22702e-06	-2.2735e-05
cg16699676	4.29599e-07	3.82102e-07	9.87218e-07	9.51355e-07	-1.26753e-06	-6.35494e-06	-4.34736e-06	5.99103e-06	-9.69794e-07
cg10046726	-2.86242e-05	-1.05146e-05	-9.4522e-06	-4.98089e-06	-2.15845e-05	-1.01561e-06	-2.63141e-05	-1.79936e-05	-6.84332e-05
cg11217193	1.36298e-05	3.39969e-06	1.03481e-06	5.52747e-06	1.44596e-05	-1.20407e-05	5.30531e-06	2.06807e-05	-1.0315e-05
cg06082821	-3.93394e-06	-1.46456e-06	-1.13292e-06	-2.28566e-06	-5.43638e-06	-3.87155e-06	-3.45866e-07	2.96522e-06	-8.0807e-06
cg02736602	-3.14483e-05	-4.98714e-06	9.24648e-07	1.17943e-05	-1.58293e-05	-5.45935e-06	-1.696e-05	-1.83741e-05	-1.56562e-05
cg25734842	-5.02155e-06	-1.50136e-06	-3.98301e-07	-6.55013e-07	-1.99227e-06	-8.4777e-07	-6.15848e-06	-9.51821e-06	8.89518e-06
cg03987199	3.4922e-06	1.29486e-07	1.33767e-06	3.807e-06	4.28614e-06	-1.18192e-05	6.04583e-07	5.62406e-06	-1.47355e-05
cg07162320	2.62576e-06	8.88147e-07	6.56044e-07	3.52206e-06	3.42993e-06	-1.40266e-06	-3.76967e-06	3.45025e-06	9.53895e-06
cg11135108	-4.6716e-06	-1.83888e-06	-2.34301e-06	-3.25399e-06	-6.78022e-06	-8.9765e-07	-7.49126e-06	7.39408e-08	-4.59235e-06
cg07005055	2.73616e-06	5.49707e-07	8.83932e-07	3.0853e-06	5.6286e-06	-4.09342e-06	1.97712e-06	4.63881e-06	2.53138e-05
cg18885365	-1.06481e-05	-2.87436e-06	-1.85755e-06	5.75468e-06	-6.727e-06	-8.80056e-06	-6.83002e-06	-8.69676e-06	-7.49023e-06
cg19808620	-1.45626e-05	-5.78971e-06	-3.10327e-06	-2.60962e-06	-1.55324e-05	-3.67962e-06	-9.58508e-06	-1.306e-05	9.17727e-06
cg06521774	-6.62785e-05	-3.25318e-05	-2.43573e-05	-5.07509e-06	-6.31196e-05	-1.35848e-05	-7.2486e-05	-2.89631e-05	-0.000145412
cg22429776	-2.95332e-06	9.06865e-07	-6.38406e-07	-4.55184e-06	-6.66977e-06	1.58011e-05	-1.00286e-05	-9.52147e-06	-2.13725e-05
cg21409895	-5.17771e-06	-8.86787e-07	2.12747e-07	8.16558e-07	-3.70092e-06	1.07285e-06	-2.55196e-06	-6.98752e-06	1.72075e-06
cg11237215	7.86122e-07	-1.81933e-06	-1.08051e-06	-5.3521e-07	1.76586e-06	6.40612e-06	9.19054e-07	8.53312e-06	-6.97902e-06
cg19731044	-1.54392e-06	-1.16468e-06	-1.04988e-06	2.53553e-06	-1.02292e-07	-1.24763e-05	-6.01234e-07	-2.02881e-06	-9.83419e-06
cg11835068	1.14832e-05	3.75859e-06	1.95953e-06	5.96693e-07	1.0283e-05	-3.46383e-06	6.58745e-06	1.11288e-05	-6.15685e-06
cg24393673	-8.75768e-07	-6.28542e-07	-3.8987e-07	1.3413e-06	3.87607e-08	-7.06e-06	-4.0612e-06	1.26687e-06	-2.8385e-05
cg04837025	1.76735e-05	5.09571e-06	1.50182e-06	2.42765e-06	1.38767e-05	2.52e-06	1.69166e-05	1.79478e-05	-1.19849e-05
cg13988606	-4.86769e-06	-5.41521e-07	1.06584e-06	-5.88259e-07	-6.90183e-06	-2.58219e-06	4.66791e-06	3.14339e-07	5.12109e-06
cg18486235	-9.15444e-06	-7.3434e-06	-4.83744e-07	-3.49758e-06	-4.25739e-07	-1.24383e-05	-2.1135e-06	8.69204e-07	5.97388e-05
cg08210814	7.58201e-06	1.74128e-06	4.09923e-07	-2.46945e-06	4.3093e-06	-6.90038e-08	3.23316e-06	7.6903e-06	1.59431e-05
cg20825532	-1.55687e-05	-4.31958e-06	-1.50175e-06	3.74435e-06	-1.45538e-05	-4.304e-06	-1.23617e-05	-1.75018e-05	1.10742e-05
cg22232164	1.03302e-05	9.21784e-06	8.13351e-06	5.12696e-06	1.6314e-05	4.89898e-06	1.66885e-05	3.10512e-06	-1.40552e-05
cg19959921	9.1763e-06	2.26718e-06	4.3739e-07	2.82406e-06	1.06381e-05	4.10308e-07	2.97652e-06	1.48999e-05	-1.03401e-05
cg26034538	1.9538e-06	-1.11637e-07	8.44177e-07	-5.24448e-07	3.56097e-06	-8.28753e-06	-7.50818e-07	-2.10573e-06	5.01618e-06
cg10622644	2.03793e-05	5.15688e-06	-3.42237e-07	4.21417e-06	1.84906e-05	-3.37028e-05	5.22552e-06	3.51315e-05	-3.12877e-05
cg23647671	1.78334e-05	1.64082e-05	1.76303e-05	-1.98038e-05	3.49876e-05	1.87939e-05	1.00797e-05	2.33274e-05	-7.077e-05
cg22459719	-3.99134e-06	-2.67128e-06	-1.85994e-06	1.97158e-06	-6.00999e-06	2.13452e-06	-3.63555e-06	-4.9345e-06	2.98627e-05
cg17659363	6.7205e-06	2.08885e-06	1.54803e-06	1.29509e-06	5.1609e-06	1.88924e-06	3.28936e-06	-1.10533e-06	1.87935e-05
cg16723952	-2.31036e-06	-4.49117e-07	9.17793e-07	1.17605e-07	-1.03485e-06	3.30372e-07	6.55296e-07	-1.50755e-06	-2.8428e-06
cg02440033	3.19441e-06	5.11646e-07	6.05888e-07	1.60138e-06	2.48731e-06	3.29819e-06	3.78049e-06	2.27154e-06	4.0611e-06
cg24911888	-3.31214e-06	-1.26905e-06	-1.59371e-06	-1.60007e-06	-4.54197e-06	5.63738e-06	-9.97189e-06	-5.10611e-06	1.60207e-05
cg21902291	1.36072e-05	3.71054e-06	3.00324e-06	-1.50086e-07	1.13455e-05	7.73519e-06	7.96697e-06	1.29108e-05	-3.33798e-06
cg21088208	2.83118e-06	2.94375e-06	2.11566e-06	9.12105e-07	4.27545e-06	-1.15243e-05	-6.09526e-06	3.38491e-06	6.63321e-06
cg15740063	-3.06759e-06	-1.38608e-06	-2.21709e-06	4.55892e-06	1.85108e-06	2.41534e-06	-9.31261e-06	-1.62844e-06	2.31446e-05
cg02724638	1.11137e-05	3.24036e-06	1.1494e-06	4.60508e-06	1.02798e-05	-7.60982e-06	8.45279e-06	1.63803e-05	1.62266e-05
cg22997543	3.65909e-06	1.55127e-06	1.37017e-06	-2.82047e-06	3.034e-06	4.91887e-06	4.23733e-06	2.47627e-06	2.47232e-05
cg05488833	-4.80409e-06	-1.21048e-06	-8.31594e-07	-3.53351e-06	-6.25517e-06	3.3391e-06	2.62032e-06	-2.82768e-06	2.2434e-05
cg24965464	1.21537e-05	1.89654e-06	5.77715e-07	2.45136e-06	9.33857e-06	7.86505e-06	4.57009e-06	1.5518e-05	-2.60868e-05
cg08521967	-4.45716e-05	-2.35524e-05	-1.19578e-05	9.25248e-06	8.33338e-06	-0.000106495	-7.18191e-05	-3.30109e-05	0.000480892
cg07210406	-3.58908e-06	1.95569e-07	-1.25907e-06	-4.18768e-06	-2.07446e-06	1.10139e-05	-4.23642e-06	-1.63105e-06	-1.50753e-05
cg00663575	9.61294e-06	3.1746e-06	2.74597e-06	1.20397e-06	8.58103e-06	-1.73662e-06	5.24454e-06	1.08831e-05	-3.39048e-05
cg12399315	-5.55441e-06	-1.27863e-06	-9.43986e-07	-3.07927e-06	-5.31876e-06	6.13255e-06	-1.09651e-05	-2.78014e-06	2.66312e-05
cg17478282	2.01237e-06	3.38855e-08	-5.86874e-07	3.83258e-07	2.38526e-06	-3.82691e-06	-2.6514e-07	2.86825e-06	1.89345e-05
cg17358782	-4.35973e-06	-2.24894e-06	-1.18142e-06	1.41783e-06	-2.58641e-06	9.40418e-07	-4.08133e-06	-3.29784e-06	8.35529e-06
cg00875832	-5.08202e-05	-1.49428e-05	-9.23677e-06	6.63561e-07	-6.58424e-05	6.00766e-05	-3.16998e-05	-5.3681e-05	-9.99595e-05
cg21655710	1.21589e-05	3.87047e-06	1.76151e-06	7.37195e-07	9.28217e-06	-8.40404e-06	8.61781e-06	1.66639e-05	-8.62583e-06
cg14625801	-6.95378e-06	-2.04098e-06	-2.16575e-07	-2.13666e-06	-6.72076e-06	-1.32136e-06	-6.2726e-06	-5.0362e-06	2.18975e-05
cg09855706	-8.00149e-06	-2.17196e-06	8.24561e-08	-4.06132e-06	-1.00753e-05	-2.21595e-06	-1.13815e-05	-1.08524e-05	2.44042e-05
cg04084260	-1.88377e-05	-5.47616e-06	-1.81269e-06	-3.9332e-06	-1.77232e-05	-4.82639e-06	-1.54282e-05	-1.4436e-05	-1.61369e-05
cg05605414	5.88419e-06	1.85392e-06	6.69275e-07	3.16714e-06	6.4596e-06	-8.07034e-07	6.71856e-06	7.56395e-06	-8.64374e-06
cg07170224	-1.34642e-06	-1.17474e-06	2.07699e-06	-4.21682e-06	-9.59182e-06	1.87084e-05	-9.8049e-07	-2.18758e-05	7.60961e-05
cg10105218	1.43727e-05	6.29363e-06	3.9239e-06	3.32433e-06	1.49268e-05	-2.6623e-06	1.22741e-05	1.78214e-05	-5.81931e-06
cg12020639	1.93278e-06	2.49376e-06	3.01209e-06	2.18643e-06	-5.83131e-07	8.81036e-06	1.08609e-06	1.5135e-06	2.93748e-06
cg10386217	-9.21224e-06	-8.55521e-07	-3.42356e-07	-2.7367e-06	-8.94131e-06	-4.31982e-06	-1.30036e-05	-1.10277e-05	1.8247e-05
cg01896077	-5.58208e-07	2.03349e-06	-3.623e-07	-1.79662e-06	-2.56316e-06	9.41582e-06	-4.46582e-07	5.02873e-07	5.95995e-06
cg08306602	3.83058e-06	1.49202e-06	-6.59968e-07	1.16249e-06	5.31033e-06	1.43001e-05	1.27328e-05	-2.24078e-06	-4.58649e-07
cg18167160	-1.11609e-05	-4.18037e-06	-3.06446e-06	-2.29283e-06	-1.0993e-05	1.83183e-06	-5.9032e-06	-1.3431e-05	8.85543e-07
cg16680125	-1.34303e-05	-5.2344e-06	-2.91571e-06	1.37621e-06	-8.70515e-06	-5.6246e-06	-7.94477e-06	-1.63296e-05	8.04516e-06
cg25903319	6.16339e-06	1.47465e-06	5.24307e-07	1.67423e-06	8.19521e-06	1.18237e-06	1.02021e-05	3.74484e-06	-4.36425e-06
cg16784507	2.2255e-06	8.79171e-07	9.11515e-07	-2.73231e-07	9.5218e-07	-1.13132e-06	4.99607e-06	-4.58046e-07	-9.31127e-06
cg06243124	-1.29262e-06	-2.84539e-07	1.53246e-07	4.27166e-07	9.07489e-07	2.13827e-07	-1.04362e-06	-5.68482e-06	-6.68456e-06
cg21546024	1.46819e-05	5.90343e-06	3.9909e-06	-1.53242e-06	1.38342e-05	-3.20358e-06	1.44629e-05	1.48389e-05	-3.61648e-06
cg05643592	1.12223e-06	-5.3913e-07	1.29411e-07	-1.81517e-06	2.00859e-06	1.94114e-05	5.55576e-06	-3.30214e-06	5.38798e-05
cg26724857	-5.50912e-06	-4.60172e-06	-4.83646e-06	-4.7455e-06	-2.34722e-05	4.12672e-05	-5.31104e-05	-2.10509e-05	0.000346123
cg12908399	3.89718e-06	-6.49424e-07	-1.86303e-06	-5.26158e-06	-2.08214e-06	3.72993e-06	-2.7874e-06	7.67989e-06	2.83653e-07
cg01428953	2.36622e-06	9.34901e-07	2.94845e-07	4.28166e-07	2.16186e-06	-5.93791e-06	-2.79689e-06	3.54041e-06	-1.56887e-06
cg06792538	4.20023e-06	2.06307e-06	3.34168e-07	-6.68686e-07	5.11778e-06	-1.0938e-05	-4.23069e-06	1.91326e-06	-3.84302e-06
cg17907120	-4.69045e-06	-1.87678e-06	-2.46896e-06	-2.22392e-06	-8.34358e-06	5.06866e-07	-1.5273e-05	1.17828e-06	-1.58682e-05
cg17591574	-2.37002e-06	-1.69215e-06	-1.13916e-06	4.7765e-06	2.46424e-06	-1.7043e-05	-7.43593e-06	3.55237e-06	1.3296e-05
cg12466592	3.93432e-06	1.39823e-06	1.6006e-06	9.95541e-07	1.39425e-06	5.80228e-06	8.72423e-06	3.18068e-06	1.15192e-05
cg20650194	-5.41086e-06	-9.3617e-07	-1.12145e-06	-4.46891e-06	-6.69076e-06	-6.06376e-06	-1.502e-06	-5.09742e-06	-4.22447e-06
cg15322801	2.20913e-06	-6.29884e-07	-2.72361e-06	4.63336e-06	7.68376e-06	-3.95832e-06	-2.30369e-06	5.00979e-06	-2.53483e-06
cg04158093	1.0302e-05	2.53548e-06	1.08956e-06	-2.73774e-07	8.09102e-06	3.04376e-06	9.10107e-06	1.39036e-05	1.88722e-05
cg08872579	1.21075e-05	2.02568e-06	1.47656e-06	4.53717e-06	1.97433e-05	-8.7451e-06	2.00557e-05	-2.73036e-06	1.08252e-05
cg22587204	1.01592e-05	6.24647e-06	4.27071e-06	2.71206e-06	1.11988e-05	-6.52406e-06	-3.55728e-06	1.72813e-05	4.08899e-05
cg15763693	-3.87399e-06	-1.11654e-06	-1.43524e-07	-3.2634e-06	-5.95262e-06	4.73526e-06	-2.41923e-07	-6.92079e-06	-2.0973e-05
cg09070378	1.27277e-05	6.38863e-06	5.13112e-06	5.66289e-06	1.16071e-05	-2.52733e-06	9.73204e-06	1.20162e-05	-2.77955e-05
cg01001187	-6.78791e-06	-3.06296e-06	-1.82596e-06	-6.70538e-07	-5.67841e-06	-2.31419e-07	-7.62233e-06	-5.04704e-06	-1.35145e-05
cg01052411	-6.48661e-06	-1.70774e-05	-2.19478e-05	-3.20165e-05	-1.07835e-05	7.37922e-06	-3.98324e-05	5.47544e-05	0.000416882
cg09165033	1.33362e-05	3.77661e-06	2.20187e-06	-3.14112e-07	1.06152e-05	5.01052e-06	1.29085e-05	1.37198e-05	2.02935e-05
cg24337193	-1.13813e-06	9.36237e-08	-2.17768e-07	-4.64667e-07	2.31789e-07	3.77581e-06	5.92256e-06	-6.41054e-06	-2.09695e-05
cg21785384	-0.000514487	-0.000104063	6.94546e-05	4.55968e-05	-0.000384792	5.00218e-05	-0.000242446	-0.000660269	0.00095665
cg00673963	3.83413e-06	1.58445e-06	1.52401e-06	-3.70106e-07	4.68691e-06	-3.30426e-06	6.62311e-06	5.532e-07	3.34449e-05
cg01123605	-7.3444e-07	1.54194e-06	4.443e-07	3.21164e-06	-6.2249e-07	4.13963e-06	-3.32462e-06	-5.29615e-06	-6.25874e-05
cg01640094	5.47396e-06	6.99377e-07	-1.52418e-06	-2.94814e-06	4.79174e-06	5.42111e-06	2.62227e-06	9.08485e-06	-9.32908e-06
cg01328119	9.8434e-06	1.21169e-06	-7.3072e-07	-5.31627e-06	5.70179e-06	7.47566e-06	5.64805e-06	7.85548e-06	0.000130044
cg02286819	2.24305e-06	1.40378e-06	8.75758e-07	3.03386e-07	4.73261e-07	-1.73721e-06	1.51716e-06	-1.49353e-06	5.74667e-07
cg21531080	4.48372e-06	8.36789e-07	-6.55628e-07	-5.11143e-06	6.97048e-07	7.61076e-06	2.26913e-06	-2.00687e-06	4.99232e-06
cg18607251	5.09979e-06	8.02728e-07	-6.15679e-07	1.07205e-06	5.00646e-06	-3.13544e-06	8.6179e-06	1.01476e-05	1.75177e-05
cg27365957	7.56187e-07	6.52593e-07	-3.99391e-07	-2.10044e-07	-1.08079e-06	2.57792e-06	-4.27111e-06	1.52369e-06	-3.01947e-05
cg09873405	2.09629e-06	-9.35818e-07	1.76124e-06	7.00821e-06	5.70142e-06	-1.83567e-05	4.81227e-06	3.13069e-06	1.27055e-05
cg13952899	-9.34087e-07	-1.27178e-07	-4.20935e-07	-4.60221e-07	-1.40492e-06	-8.41263e-06	1.03323e-06	-4.26392e-06	1.30072e-06
cg09068158	-6.39819e-06	-3.24315e-06	-3.81196e-06	-4.37094e-06	-6.10593e-06	-2.70566e-06	-9.23291e-06	-6.39307e-06	4.41268e-07
cg06763568	7.77948e-07	8.87309e-07	-7.36632e-09	2.27877e-06	3.94106e-06	4.79561e-06	-2.10763e-07	-1.71344e-06	-6.4766e-06
cg05099994	-2.83603e-06	-4.4257e-07	-1.22784e-06	2.80463e-06	4.30251e-07	1.02639e-06	-2.45573e-06	-7.75994e-06	-2.03391e-05
cg07146231	-6.20789e-06	-2.85031e-06	-1.04694e-06	1.64803e-06	-4.01498e-06	2.13295e-06	1.9729e-06	-6.06043e-06	-1.10251e-05
cg17016101	1.56844e-06	1.16852e-06	-1.06496e-06	3.70337e-06	8.58485e-07	-1.28211e-05	-2.96283e-06	4.78247e-06	-1.49682e-05
cg26111997	7.16354e-06	4.05779e-06	3.72165e-06	-4.8328e-07	8.20424e-06	-1.46562e-05	1.84532e-06	5.16593e-06	1.34262e-06
cg23183169	-2.76761e-06	-4.55085e-07	-4.16015e-08	-1.89283e-06	-3.90956e-06	5.98141e-06	-7.72679e-06	-3.27133e-06	2.99569e-05
cg21858764	4.60336e-06	1.22873e-06	1.12693e-06	-1.55761e-06	3.41672e-06	5.03711e-07	-3.16157e-06	8.26734e-06	1.11678e-05
cg03272119	6.03885e-06	6.48138e-07	1.44293e-07	5.59155e-06	9.02803e-06	-5.1683e-06	9.21916e-07	8.93608e-06	-1.46354e-05
cg17351876	-6.24714e-05	-1.90451e-05	-1.17114e-05	-1.3675e-05	-5.8481e-05	2.04059e-05	-4.86877e-05	-3.39713e-05	-0.000220381
cg02579668	-1.00076e-05	-3.16481e-06	-1.88984e-06	1.74315e-06	-9.73293e-06	1.13794e-06	-4.94101e-06	-1.03185e-05	2.59976e-06
cg00851028	-1.50453e-06	5.07462e-07	-2.03213e-06	3.11314e-06	5.82591e-06	1.77324e-05	-1.07407e-05	1.58606e-05	-0.000300812
cg18113803	-2.97697e-06	3.93385e-08	2.15268e-06	2.7667e-06	-1.60074e-06	-5.43943e-06	-1.94283e-06	-1.3028e-06	-9.26372e-06
cg06113339	1.25341e-06	-1.27752e-06	-1.92967e-06	-3.81452e-06	-2.32042e-06	1.70098e-05	2.57383e-06	-1.75009e-06	-2.37536e-05
cg22511595	1.16136e-05	3.89619e-06	2.62402e-06	1.43042e-07	1.09409e-05	-1.80714e-06	5.35163e-06	1.38447e-05	-7.98048e-06
cg27235313	0.00020315	9.89478e-05	8.39533e-05	0.000153652	0.000280817	-0.000280551	0.000202634	0.000108789	-0.000627643
cg27034720	6.75326e-07	1.28704e-06	2.95438e-06	3.61486e-07	-1.19139e-06	3.37155e-06	1.26604e-07	-5.13805e-06	-4.0787e-06
cg07183463	1.82873e-06	3.49455e-07	-1.38641e-06	-3.96571e-06	-4.55128e-08	2.73934e-06	-1.06609e-05	7.64831e-06	6.33635e-06
cg23049307	-4.20518e-06	1.16238e-06	8.77399e-07	-5.86562e-06	-5.82143e-06	-1.23532e-06	-6.31604e-06	-3.78714e-06	-1.31747e-05
cg05708073	-1.14783e-05	-8.73319e-06	-7.51383e-06	5.61421e-07	-1.28248e-05	-1.44079e-05	-1.42256e-05	-9.47136e-07	4.30578e-06
cg16654806	6.18026e-05	1.50279e-05	9.55095e-06	-3.85245e-06	7.86013e-05	-7.5524e-05	9.05724e-05	3.17073e-05	0.000209678
cg14096937	-2.33452e-06	-2.25663e-07	3.83595e-07	1.65029e-06	-1.34471e-06	3.85303e-06	-2.08696e-06	-4.14148e-06	-2.58077e-05
cg16463941	3.05756e-06	-3.92067e-07	-5.9e-07	3.86933e-08	5.25246e-06	-5.31188e-06	8.0747e-06	6.24311e-06	2.27347e-05
cg20269267	-3.74674e-06	-7.48213e-07	4.42258e-07	-3.33402e-06	-2.7368e-06	1.66885e-07	-1.4419e-06	-4.88356e-07	-5.66289e-06
cg01495321	-5.13819e-06	-1.82844e-06	-1.65621e-06	-7.8283e-07	-3.11223e-06	7.04552e-06	2.252e-06	-8.66602e-06	-1.67644e-05
cg08260398	-7.43483e-06	-1.89964e-06	-1.01748e-09	-1.77988e-06	-5.74019e-06	-8.81462e-07	-2.9634e-06	-8.56567e-06	4.62208e-06
cg25555305	1.46205e-06	1.58181e-06	3.05837e-06	3.55626e-06	2.15919e-06	-4.41551e-06	2.56901e-06	1.96901e-06	2.12888e-05
cg21066685	-7.60024e-06	-3.43972e-06	-5.87993e-07	1.07859e-06	-3.57162e-06	-8.28199e-07	3.41486e-06	-1.46348e-05	8.4877e-06
cg19304065	-6.6144e-06	-2.46377e-06	-1.20302e-06	2.2344e-06	-3.91174e-06	-1.07097e-05	-5.08592e-06	-2.69741e-06	-1.3825e-05
cg04740665	-9.08005e-07	1.58251e-07	-2.27284e-07	-1.93932e-06	3.65043e-10	1.51689e-06	-2.02748e-06	-1.81229e-06	-6.78226e-06
cg03237401	-8.05574e-06	-3.66894e-06	-2.80743e-06	-5.64991e-07	-1.01961e-05	4.11883e-06	-5.78932e-06	-9.90199e-06	-2.11179e-05
cg18866356	1.1172e-07	-1.12607e-07	-1.9555e-06	3.27515e-06	6.45493e-06	4.60664e-06	6.91467e-06	-9.02922e-06	1.32889e-05
cg04048452	-5.69842e-06	-1.16855e-06	8.27906e-07	-3.34621e-06	-7.19642e-06	5.02505e-07	-9.15257e-06	-9.72308e-06	-8.51155e-06
cg16494291	2.37495e-06	1.44643e-06	1.04851e-06	1.79245e-06	3.59698e-06	-2.64673e-07	9.18196e-08	1.45354e-06	1.84301e-05
cg04391535	-2.36192e-06	-9.61849e-07	-1.30516e-06	-4.49686e-06	-6.405e-06	-6.75478e-06	-4.93917e-06	6.8542e-07	2.4348e-06
cg27416427	-5.42563e-06	1.68864e-06	2.76733e-06	6.28573e-06	-1.44682e-06	-7.13857e-06	-6.10391e-06	-8.1924e-06	-1.60491e-05
cg13218558	-2.36824e-07	-1.30587e-06	-8.72345e-07	-1.56048e-06	6.46677e-07	1.73904e-06	-5.20098e-06	7.54783e-07	2.91708e-05
cg00510956	-6.08367e-06	-3.44788e-06	-3.0775e-06	-6.79658e-06	-1.0103e-05	1.25923e-05	-4.49334e-06	-3.77175e-06	8.10037e-06
cg14370791	-6.3352e-07	9.48116e-07	-1.4417e-06	-7.30836e-07	-3.81789e-06	1.26148e-05	2.82751e-06	1.85908e-06	-1.79507e-05
cg01010253	-7.33847e-06	-7.11361e-07	5.34587e-08	-2.42703e-06	-7.5774e-06	6.82188e-06	-2.96556e-06	-1.29874e-05	4.87149e-06
cg20656951	-7.34994e-06	-2.26635e-06	4.33572e-07	5.38344e-06	-1.65817e-06	-3.63318e-06	-8.06398e-06	-8.28558e-06	2.9383e-05
cg02294302	5.73743e-07	9.61137e-07	2.9916e-06	4.65561e-06	4.57571e-06	-3.57084e-06	6.7721e-06	-2.10554e-06	1.58037e-05
cg05210886	0.00018662	7.78591e-05	5.23375e-05	7.10973e-05	0.000219895	-7.72869e-05	0.000160097	9.53969e-05	-0.000205912
cg11824945	2.18746e-06	5.19841e-06	3.90382e-06	6.65687e-06	7.51278e-06	-1.36866e-05	-4.69261e-06	3.78444e-06	-1.90438e-05
cg08017245	7.28128e-08	9.92295e-08	-2.14661e-07	1.35057e-06	-4.42546e-06	7.0938e-06	1.92511e-06	1.57398e-07	-8.24352e-07
cg19598669	3.15098e-06	1.90424e-06	1.40956e-06	-3.61094e-06	3.71772e-06	3.72634e-06	2.95545e-06	2.48039e-06	-2.51186e-06
cg05055171	-2.27079e-06	2.38649e-07	6.65154e-07	-2.09852e-06	-3.74393e-06	1.27909e-05	6.09594e-07	-2.01484e-06	-5.67593e-06
cg21580460	3.27475e-06	3.85956e-07	6.78124e-08	3.02572e-07	3.04142e-06	3.10098e-06	3.01367e-06	8.49445e-07	1.1785e-05
cg25639997	1.20538e-05	-2.68527e-06	-2.11472e-06	8.76486e-06	2.30984e-05	-2.45982e-05	2.22172e-05	2.55741e-05	6.34225e-05
cg12945470	-1.92027e-05	-7.13978e-06	-5.32116e-06	1.20332e-05	-1.30704e-05	-2.41567e-05	-1.44203e-05	-2.3624e-05	5.20553e-05
cg17032229	-2.61906e-06	-9.42921e-07	-6.69987e-07	-3.82504e-07	-9.72873e-07	1.17732e-06	-1.5967e-06	-2.28499e-06	2.67776e-05
cg26802210	-7.39079e-07	-3.28939e-07	3.95242e-07	-2.33256e-07	-1.41366e-06	-9.34246e-07	-4.43493e-06	9.79233e-07	-8.41243e-06
cg21745221	5.95777e-06	2.56648e-06	2.15821e-06	1.80274e-06	5.58038e-06	3.6576e-06	3.3266e-06	7.81248e-07	2.21205e-05
cg16966143	2.35162e-06	1.08937e-06	1.30592e-06	-1.19136e-06	-5.10539e-07	4.7438e-06	5.0001e-06	1.88731e-06	1.74201e-05
cg03124475	9.53556e-07	1.03128e-06	7.30093e-07	1.24581e-06	-1.27655e-06	3.85391e-07	-4.06327e-06	2.74614e-06	-1.2329e-05
cg18846770	5.76157e-06	2.36616e-06	3.34137e-06	4.86477e-06	7.08482e-06	-9.87498e-06	7.26524e-07	-3.80373e-08	2.65481e-05
cg15391151	7.21819e-07	-3.18794e-07	1.47689e-06	2.59973e-07	7.00968e-07	-1.45629e-05	2.43036e-06	2.36403e-06	2.71451e-05
cg22217583	5.20306e-06	2.98506e-07	-9.94692e-08	-8.87963e-07	8.90156e-06	-4.40489e-06	6.54362e-07	6.90855e-06	1.09971e-05
cg14461099	2.45803e-06	-5.98574e-07	-5.05428e-06	-1.89274e-06	1.68468e-06	6.6084e-06	-3.8511e-06	1.09176e-05	-1.99179e-05
cg18214146	-2.95232e-06	-1.87648e-06	-1.79244e-06	-3.28117e-06	-3.10035e-06	4.4815e-06	6.58411e-07	4.68249e-08	4.13457e-06
cg25216580	1.97873e-05	1.43238e-05	1.13062e-05	-7.04055e-06	2.64956e-05	-8.3594e-05	1.02848e-05	1.80093e-05	2.56893e-05
cg16371046	1.87359e-06	7.00737e-07	2.79026e-07	9.27988e-07	2.9065e-06	-4.23114e-07	1.07617e-06	8.7622e-07	-1.0488e-05
cg03359630	1.11962e-05	3.23922e-06	2.66063e-06	5.0633e-06	1.23204e-05	-1.13722e-05	1.10714e-05	1.48249e-05	-1.88257e-05
cg08795956	3.94724e-06	1.87148e-06	1.15243e-06	7.72881e-06	9.28025e-06	-6.89435e-06	8.74406e-06	5.26304e-06	-3.87676e-06
cg07261569	7.86429e-06	8.04146e-07	-2.54425e-07	-6.02983e-07	8.27512e-06	1.20443e-06	9.633e-06	1.19809e-05	-1.04689e-05
cg10714509	-3.97409e-06	-1.4254e-06	-2.46563e-06	-5.86065e-06	-7.41248e-06	1.51371e-05	-6.01389e-06	-6.46854e-06	1.81578e-05
cg19573808	1.85586e-05	5.47099e-06	2.0668e-06	-2.04542e-06	1.79878e-05	3.38498e-06	9.86366e-06	2.29485e-05	8.71552e-06
cg13427942	-8.25394e-06	-4.76985e-06	-4.398e-06	1.69735e-06	-1.41329e-05	1.19946e-05	-5.03442e-06	-8.38115e-06	9.66164e-06
cg04871498	0.000226357	8.31217e-05	4.1904e-05	4.91902e-05	0.000290865	-0.000131292	0.000323936	0.00016625	0.00114932
cg13151751	-1.15215e-06	-2.3498e-07	4.37895e-07	3.52881e-06	5.85138e-06	-1.98376e-05	3.45137e-06	-6.66433e-06	-1.37293e-05
cg24481556	-2.5448e-06	5.976e-07	2.93317e-07	-5.47979e-07	-4.29416e-07	-4.34265e-06	-2.95619e-06	-3.02761e-06	-1.63801e-05
cg06116638	5.83468e-06	2.68157e-07	-3.4201e-07	3.1504e-06	7.10389e-06	2.54879e-06	8.91636e-06	5.305e-06	7.36801e-06
cg26237810	-2.49747e-06	-6.82652e-07	-1.45196e-06	-3.59262e-06	-4.32159e-06	8.92239e-06	-3.63391e-06	-1.92711e-06	-1.26519e-05
cg18303360	-3.0025e-06	-2.25866e-06	-1.89238e-06	-3.19574e-06	-3.88344e-06	1.60661e-06	-4.10418e-06	1.03122e-06	2.03749e-05
cg06719042	0.000328685	0.00062923	0.000578093	0.00115898	0.00132659	-0.00185481	0.000515428	0.000737905	0.000924783
cg14322224	-5.03844e-07	7.30226e-07	1.86674e-07	-8.35761e-07	3.22277e-06	-9.76679e-06	-4.986e-06	-1.11496e-06	1.44024e-06
cg00057449	-7.331e-06	-2.38494e-06	-2.82746e-08	2.7542e-06	-3.98507e-06	4.25972e-07	8.54236e-07	-7.68116e-06	2.19759e-06
cg25029657	-2.6407e-06	-1.01067e-06	-2.92964e-07	-6.35925e-07	-6.22933e-07	-2.27112e-06	-6.9761e-06	1.87084e-07	2.96013e-05
cg07029002	-7.59905e-07	-5.02492e-07	4.29955e-07	-3.25085e-06	2.3165e-07	4.13492e-06	3.86418e-07	-4.24183e-06	1.91142e-05
cg13605615	-3.18267e-06	-1.06521e-06	-1.45615e-07	7.82906e-07	-3.08913e-06	-3.80317e-06	-4.24272e-06	-4.33954e-07	-1.12608e-05
cg23507131	2.26916e-05	1.04633e-05	8.21384e-06	7.32939e-06	1.46639e-05	5.63291e-05	2.50194e-05	6.74456e-06	-0.000261369
cg20460771	-1.88805e-07	-3.24171e-07	1.91606e-07	-3.4717e-06	2.63879e-06	-1.24229e-05	-1.70433e-06	4.08497e-06	2.13331e-05
cg14529730	1.70647e-05	7.50653e-06	5.98107e-06	-1.94805e-06	1.31979e-05	8.96281e-06	8.43401e-06	1.4223e-05	2.92976e-05
cg03208691	-0.000757153	-0.000295803	-0.000180828	-8.14904e-05	-0.000691404	0.000138366	-0.000587001	-0.000566612	0.00339747
cg04993279	1.33125e-05	3.50031e-06	1.06144e-06	3.46905e-08	9.68184e-06	4.06413e-06	1.50056e-05	1.16391e-05	6.10377e-07
cg03748202	-1.38467e-05	-7.50199e-06	-5.20397e-06	-2.16531e-06	-1.45652e-05	8.31116e-06	-9.02162e-06	-1.12313e-05	-1.55553e-05
cg23666536	1.68439e-05	1.4292e-06	-2.03061e-06	-1.05832e-06	1.61012e-05	-2.36719e-07	-1.47861e-06	2.85818e-05	-6.85886e-05
cg10325497	-1.23383e-05	-3.26345e-06	-9.70387e-07	1.84926e-06	-8.18949e-06	5.01816e-07	-4.06611e-06	-9.09281e-06	5.39988e-07
cg18509365	-6.98434e-07	-1.00628e-06	2.36718e-06	-5.63801e-06	-2.92611e-06	1.60975e-05	2.29838e-06	-4.12659e-06	9.82011e-06
cg04604347	3.42391e-06	3.96211e-06	2.95271e-06	8.34626e-06	1.02567e-05	-1.73953e-07	-4.13775e-06	-1.13224e-05	2.54964e-05
cg09303956	2.12293e-07	1.06769e-06	1.02829e-06	2.4259e-06	4.24779e-07	4.38848e-07	-1.51042e-06	1.81298e-06	1.93189e-05
cg24475758	-1.04247e-06	1.08354e-06	7.35033e-07	2.60761e-06	-1.39382e-06	9.97494e-06	-1.06501e-07	-3.8099e-06	-9.50058e-06
cg15940250	-1.44853e-05	-3.40919e-06	-8.8711e-07	-2.98432e-06	-1.66043e-05	-9.69648e-07	-1.85249e-05	-1.99867e-05	-5.19018e-06
cg11789804	-4.3357e-06	-1.69199e-06	5.23149e-07	8.33924e-06	-6.1014e-06	-1.3681e-05	-4.21753e-06	-1.94588e-06	-6.86602e-06
cg07696542	1.06996e-05	2.94513e-06	5.88081e-07	1.42611e-06	1.00148e-05	2.21839e-06	1.05944e-05	9.57142e-06	-6.48777e-06
cg19100381	3.0036e-06	1.93816e-06	1.7659e-07	1.88792e-06	3.42613e-06	5.08158e-07	-6.11545e-06	4.35371e-06	-5.91889e-06
cg12482300	-4.49367e-06	-5.62809e-07	6.96809e-08	1.6631e-06	-5.06678e-07	-1.62735e-07	-7.03806e-06	-1.77016e-06	-2.07166e-05
cg11432101	-2.27595e-05	-7.32598e-06	-6.19874e-06	-3.15217e-06	-2.36504e-05	-2.17763e-07	-4.97935e-05	-2.36301e-05	0.000218953
cg23600194	8.1873e-06	5.25001e-06	8.98254e-07	3.9501e-06	1.11187e-05	2.88861e-06	2.12981e-06	9.11768e-06	-1.40595e-05
cg03557135	-1.31131e-06	2.05296e-07	1.47656e-06	-2.64887e-06	-5.47418e-06	1.09234e-05	-6.79195e-06	-2.16816e-06	-1.71102e-05
cg17150721	-2.6222e-06	-4.29011e-07	4.24896e-07	1.2806e-07	7.94884e-08	2.77345e-06	-9.98228e-06	-1.25009e-05	5.98152e-05
cg21510682	-7.71069e-07	-1.28957e-07	1.14972e-06	6.38671e-06	3.31754e-06	-5.76792e-06	-2.10307e-06	8.82343e-07	-1.95514e-05
cg04386077	3.92728e-06	2.9982e-06	1.97934e-06	4.79864e-06	7.55397e-06	-7.73447e-06	6.81722e-06	4.16555e-06	-3.81963e-06
cg10337572	3.16054e-06	1.11732e-06	-2.19003e-07	-4.46666e-07	-2.78278e-06	3.32217e-06	-5.10977e-06	8.42777e-06	-1.62505e-05
cg11238986	-1.14449e-05	-1.95298e-07	3.23928e-06	8.46516e-07	-6.76568e-06	-1.66306e-05	-5.47986e-06	-1.36427e-05	4.47927e-06
cg22558101	-2.21396e-06	1.55917e-07	5.95239e-07	4.4692e-06	-4.68697e-06	-2.95667e-07	-9.91518e-06	-3.52474e-06	2.49735e-05
cg00910861	5.77865e-06	7.38151e-07	-1.25019e-06	-9.59852e-07	2.65521e-06	5.39994e-06	3.36364e-07	8.23879e-06	-1.71257e-05
cg25928850	6.99256e-05	1.54656e-05	4.37435e-06	2.30628e-06	5.12492e-05	8.90065e-05	1.81774e-05	5.82822e-05	0.000229005
cg03217227	6.79635e-06	2.61644e-06	2.19115e-06	1.43271e-06	3.00455e-06	-3.15703e-06	1.15112e-07	6.93166e-06	-6.57481e-06
cg08417097	1.68446e-06	1.17323e-07	-4.91558e-07	4.89595e-07	1.54809e-06	-1.2794e-06	8.98956e-07	3.18795e-06	5.91556e-06
cg14236470	-2.87187e-06	-1.7125e-06	1.94482e-06	4.64222e-06	-2.65847e-06	-9.8371e-08	-2.6776e-06	5.15016e-07	7.1509e-06
cg09059988	-1.84493e-05	-4.73696e-06	-1.16674e-06	4.7318e-06	-8.37037e-06	-1.89206e-05	-1.57576e-05	-2.60142e-05	-1.44529e-05
cg18526196	-7.20956e-07	-1.38791e-06	-2.42468e-06	1.79362e-06	1.84474e-06	-1.15463e-06	5.24767e-09	4.14468e-06	4.27e-06
cg05183701	-9.30413e-07	-5.90685e-07	1.02196e-06	-2.05104e-06	-2.03836e-06	-3.24745e-06	-2.7934e-06	-5.04928e-06	2.18623e-05
cg14120365	4.54603e-06	2.09675e-06	1.63039e-06	1.6023e-06	5.23247e-06	2.44779e-06	4.07855e-06	5.00297e-06	1.62171e-05
cg09023627	-2.33855e-05	-5.42673e-06	-2.82465e-06	-3.08583e-06	-1.92823e-05	2.67598e-05	-7.9391e-06	-3.01808e-05	0.00010121
cg01204684	8.3508e-06	2.49573e-06	1.10871e-06	1.44666e-06	7.47879e-06	5.31845e-06	7.46586e-06	6.10771e-06	-1.33752e-05
cg01352021	3.03074e-07	-9.103e-08	-2.01407e-07	-4.87409e-08	9.18035e-07	-2.22607e-06	-3.98619e-06	3.37015e-06	-2.50162e-05
cg05972616	3.27848e-06	1.40733e-06	-2.82777e-07	-2.15779e-06	2.27627e-06	6.34315e-06	4.91427e-06	4.12318e-06	4.93602e-06
cg13543189	9.01609e-07	-1.87849e-07	3.65976e-07	1.40985e-06	-1.68154e-06	6.5343e-06	-1.09362e-05	7.09354e-06	-3.13757e-05
cg27655494	1.05629e-05	2.37431e-06	2.01497e-06	-3.95919e-06	3.05761e-06	7.41984e-06	2.94179e-06	-1.23983e-06	4.68793e-05
cg19375403	-7.36962e-06	-2.21956e-06	8.11889e-07	-1.14603e-05	-1.45532e-05	2.30533e-05	-1.48195e-05	-8.58613e-06	2.82012e-05
cg01380153	1.36511e-05	1.40357e-06	-3.23668e-06	2.51499e-06	1.16058e-05	1.1976e-05	6.95381e-06	2.15732e-05	-1.81285e-05
cg24716793	-4.24765e-06	-6.81542e-07	-5.24171e-07	6.00777e-08	-5.67619e-06	4.18132e-06	-4.8424e-06	-4.46206e-06	-2.73981e-05
cg22152180	-4.58691e-06	-2.34877e-06	1.60004e-07	6.32888e-07	2.04726e-06	-6.74201e-06	1.51769e-05	-1.8363e-05	5.08924e-05
cg00179413	1.74269e-06	7.684e-07	1.0635e-06	4.90626e-07	2.05513e-06	-1.18288e-05	6.38399e-06	1.71774e-06	1.7725e-05
cg12059848	8.66945e-06	3.75649e-06	4.03666e-06	3.75724e-06	1.00323e-05	1.12177e-07	4.12395e-06	6.08064e-06	-2.04311e-05
cg08674159	4.37077e-06	6.29873e-07	4.66867e-08	3.01898e-06	3.8825e-06	-1.34129e-05	2.11016e-06	6.22415e-06	1.31244e-05
cg25144135	5.33388e-06	1.4356e-06	1.16835e-06	7.53323e-06	8.58629e-06	-1.54631e-05	-1.23402e-06	8.06488e-06	2.01868e-05
cg25064860	0.000184041	5.04769e-05	7.44989e-06	-3.97504e-05	0.000195825	-0.000239558	0.000114622	0.000263185	3.7032e-05
cg01400588	1.35924e-05	4.0945e-06	1.27666e-06	2.76996e-06	1.53156e-05	9.33568e-06	1.05278e-05	1.1944e-05	1.41821e-06
cg07908237	8.11093e-07	8.23789e-07	9.879e-07	-1.40899e-06	8.76918e-08	-7.16822e-06	4.40671e-06	1.65287e-06	-1.16374e-05
cg08120188	2.8768e-05	9.02075e-06	1.78142e-06	-1.92736e-05	6.44394e-05	7.14836e-05	7.36469e-05	8.11837e-05	0.000844826
cg08097842	-0.00220255	-0.000786467	-0.000568032	-0.000557525	-0.00254496	0.00147704	-0.00186065	-0.00203066	0.012032
cg14884895	6.14583e-06	2.07586e-06	7.82123e-07	2.2174e-07	3.90477e-06	-3.38711e-06	1.49159e-06	8.16573e-06	-9.97688e-06
cg09743635	3.19419e-06	1.99328e-06	2.36092e-06	8.55032e-07	4.03482e-06	-1.63059e-05	-5.32399e-06	5.0225e-06	-5.18725e-06
cg02709455	-5.485e-07	-2.75749e-07	-3.04483e-07	-8.29883e-07	5.19672e-07	-6.27391e-06	8.20726e-07	2.34682e-06	-1.80478e-05
cg24645611	-6.37764e-07	-3.60485e-07	1.69481e-06	8.25611e-08	-4.11926e-06	-1.89677e-06	2.29594e-06	-3.89655e-06	-9.13755e-06
cg25199536	-4.165e-05	-1.52898e-05	-7.79545e-06	-1.53169e-05	-4.34023e-05	2.03931e-05	-3.17459e-05	-3.48366e-05	0.00011389
cg22938469	-1.26322e-05	-3.00731e-06	-1.14918e-06	-3.17779e-06	-2.00625e-05	3.24497e-05	2.07471e-06	-2.9875e-05	-5.70494e-05
cg17703324	-6.37031e-06	-6.38375e-07	-5.43995e-07	4.74614e-06	-5.42282e-06	-1.35814e-05	-2.47805e-06	-5.3067e-06	-1.74993e-05
cg11697592	3.36052e-07	1.74164e-06	7.3399e-07	4.01056e-07	5.45589e-07	-3.27913e-06	-9.97211e-06	1.31261e-06	-9.62234e-06
cg22055585	-3.94238e-06	-5.85665e-07	8.44204e-07	-2.53895e-06	-4.9628e-06	6.98523e-07	-4.91646e-06	-7.65465e-06	2.81859e-05
cg06810319	6.8304e-06	2.5951e-06	1.90892e-06	-2.44185e-06	5.47377e-06	7.80949e-06	4.78509e-06	6.58329e-06	1.43119e-05
cg03674870	7.44269e-06	2.08528e-06	7.83051e-07	1.41e-06	6.22036e-06	-9.70059e-06	6.13702e-06	5.17702e-06	-1.51829e-05
cg15263181	5.84665e-06	3.24004e-06	4.00096e-06	4.50461e-06	5.18993e-06	-4.50931e-06	7.77456e-07	2.0886e-06	-2.09274e-06
cg22473425	-1.62599e-06	-2.1352e-06	-6.1163e-07	-6.24321e-08	-8.66755e-07	-5.612e-06	-5.67173e-06	1.86074e-06	1.41172e-05
cg03090254	3.16043e-06	5.33356e-07	7.80294e-07	3.17531e-06	6.20509e-06	-5.03986e-06	4.5419e-06	4.72702e-06	-1.07203e-05
cg12343619	-1.6479e-06	-1.33088e-06	-6.73555e-07	3.18405e-06	2.28123e-06	-2.83442e-06	-8.39701e-07	2.96679e-07	3.47768e-05
cg19314777	-9.41189e-06	-3.25441e-06	-1.18804e-06	-4.11971e-07	-7.36499e-06	-8.28801e-06	-6.95242e-06	-9.59597e-06	-1.43513e-05
cg18690385	-4.92433e-06	-2.76992e-06	-1.79533e-06	-3.06516e-06	-8.67275e-06	2.69996e-06	-4.76341e-06	-5.88958e-06	9.2643e-06
cg23204512	8.83837e-06	2.70094e-06	6.3435e-07	-9.02721e-08	6.21273e-06	1.18751e-07	6.29534e-06	1.1493e-05	3.19044e-06
cg15868302	-1.10428e-05	-2.18271e-06	-4.33816e-07	-1.99622e-06	-1.2337e-05	-5.60739e-07	-2.15222e-05	-9.60646e-06	7.90344e-05
cg20481640	-3.75146e-06	-2.26783e-07	1.41099e-06	4.45061e-06	-1.13014e-06	-6.49057e-06	-6.30859e-06	-9.11548e-07	1.69147e-06
cg14685206	7.36711e-06	4.58671e-06	1.82006e-06	2.27491e-06	5.46027e-06	7.12021e-06	8.62741e-06	-2.66093e-06	-7.17065e-05
cg04666976	2.58618e-07	-1.38501e-07	3.97712e-07	1.02149e-07	2.68434e-07	-1.52182e-06	6.13755e-06	-1.28856e-06	1.39575e-05
cg15688888	4.59581e-07	4.73707e-07	1.76317e-07	-2.76033e-06	-4.3586e-06	8.17758e-06	7.53024e-06	-6.38913e-06	-1.28849e-06
cg24324307	1.30615e-05	2.76035e-06	-9.39708e-07	5.22104e-06	1.33927e-05	-6.61193e-06	1.17105e-05	1.53177e-05	1.2921e-05
cg02639714	8.98641e-06	2.989e-06	1.67932e-06	2.03203e-06	9.33844e-06	2.97697e-07	4.19412e-06	5.83533e-06	7.47636e-06
cg19870743	1.76876e-06	6.27425e-08	-6.2394e-07	-9.43926e-07	6.34105e-07	7.91136e-07	1.10615e-06	4.03448e-06	3.41075e-07
cg16255279	1.34984e-06	2.25327e-06	1.38404e-06	8.81758e-07	8.56502e-07	-2.19422e-06	-1.7127e-06	1.63939e-06	-2.46592e-05
cg00826537	-7.84805e-06	2.97197e-07	1.64574e-06	2.28986e-06	-4.58142e-06	-9.76359e-06	-7.11186e-06	-6.18945e-06	2.04061e-05
cg23425252	-1.25736e-05	-3.93593e-06	-2.49437e-06	-1.17772e-06	-1.23253e-05	1.27671e-05	-1.27108e-05	-1.11408e-05	-7.95915e-06
cg27408085	-1.15066e-05	-5.2956e-06	-6.4878e-07	-4.81609e-06	-2.90707e-07	-2.99106e-05	-3.50868e-05	4.5777e-06	8.10164e-05
cg25483464	-7.3325e-06	-3.70842e-06	-1.77796e-06	2.26562e-06	-3.95483e-06	7.92557e-06	-8.50732e-06	-1.47318e-05	-1.31346e-06
cg24008908	6.45555e-06	2.54371e-06	2.24419e-06	3.62375e-06	1.27987e-05	-7.4391e-06	1.19568e-05	8.06356e-06	-2.37391e-05
cg01318691	-4.38919e-06	-2.90187e-06	-7.8144e-08	-4.38987e-07	-1.08592e-06	-1.95812e-06	-2.36462e-06	-2.35698e-06	1.39115e-05
cg22322349	4.96606e-06	4.77868e-07	6.5032e-07	-1.4226e-06	2.39812e-06	-2.1264e-06	4.34711e-06	8.14389e-06	8.51207e-06
cg12842396	-1.14421e-05	-2.33529e-06	-1.31863e-07	-4.4524e-06	-1.11883e-05	8.54333e-06	-1.3546e-05	-1.06959e-05	6.18046e-06
cg15850106	4.44239e-05	1.21763e-05	4.77681e-06	-1.4429e-06	3.47988e-05	2.83358e-06	4.48213e-05	3.70097e-05	0.000141755
cg01940593	2.0423e-06	-3.99774e-07	-1.57561e-06	-3.57976e-06	-7.68889e-07	4.06854e-06	3.79e-06	3.92164e-06	1.53724e-05
cg01059126	-4.88294e-06	2.67367e-07	1.68426e-06	6.80955e-08	-2.85171e-06	-9.0868e-06	-3.25287e-06	-8.84549e-06	-1.66212e-05
cg15646096	-2.2214e-06	-2.0879e-06	-1.29099e-06	-4.47932e-06	-3.27268e-06	-7.96631e-06	3.22578e-07	-1.08709e-08	8.58107e-06
cg12184274	-2.78157e-05	-1.24036e-05	-7.45924e-06	-7.8676e-07	-1.92506e-05	-1.97065e-05	-2.71523e-05	-1.42809e-05	-1.53245e-05
cg05493881	-2.46432e-06	-7.32771e-07	-6.81388e-07	7.47076e-07	-1.71414e-06	2.54588e-06	3.71549e-06	-1.20437e-06	-4.16739e-06
cg25090265	-7.63169e-06	-4.06636e-06	-5.34949e-06	-9.25494e-06	-9.61413e-06	7.0484e-06	5.00366e-07	-9.93227e-07	8.63008e-06
cg09968654	9.58565e-06	4.55671e-06	2.63346e-06	1.51089e-06	9.13756e-06	9.38593e-07	3.08287e-06	1.01252e-05	-9.99532e-06
cg18187985	9.33464e-06	2.84334e-06	1.09418e-06	5.50389e-06	1.07659e-05	-3.02282e-06	1.20803e-05	1.46792e-05	1.09113e-05
cg13091799	-1.12507e-06	-5.69304e-08	1.43711e-06	2.70848e-06	1.32925e-07	-1.79161e-05	6.67216e-06	3.54252e-06	3.02593e-05
cg18865685	8.02324e-07	-5.14498e-07	-1.0153e-06	4.29927e-07	1.15952e-06	2.50771e-06	-1.65033e-06	6.92103e-06	-3.10299e-05
cg04788999	7.46617e-08	-2.47395e-07	-3.14914e-07	-4.08137e-06	-2.80445e-06	9.92384e-07	1.66286e-06	-7.06642e-07	5.04324e-06
cg09819083	6.65372e-08	-1.22492e-06	3.42624e-06	-4.62465e-06	3.06899e-06	8.29575e-06	3.72601e-05	-2.20877e-05	0.000121066
cg08245509	-5.40017e-06	-2.53501e-06	-1.80832e-06	-6.1245e-07	-2.76704e-06	2.52526e-06	-2.3618e-06	-2.94184e-06	-1.23948e-05
cg12809925	1.02544e-05	2.75908e-06	7.60826e-07	1.73155e-06	8.85133e-06	-9.19778e-06	6.71445e-06	1.56176e-05	3.98968e-05
cg10191753	-3.24727e-06	3.49532e-07	1.57178e-06	5.86637e-06	2.7934e-06	-7.79184e-08	-7.29654e-06	-1.52193e-06	-1.78895e-05
cg06525611	-0.000142194	-5.63333e-05	-1.58219e-05	-3.75354e-05	-7.90819e-05	-2.68274e-05	-0.000128012	-0.000126769	0.00064297
cg00454346	-5.86862e-06	-1.0433e-06	-8.09229e-08	-2.30465e-06	-6.75667e-06	5.80322e-06	-5.16712e-06	-1.01739e-05	7.80463e-06
cg12019875	-4.54351e-06	-1.49171e-06	-1.15595e-06	-2.47956e-06	-4.77075e-06	4.65298e-06	-3.46039e-06	-1.90251e-06	-2.29788e-05
cg07152605	-3.89801e-06	-2.54115e-06	-2.03653e-06	6.19163e-06	-1.14656e-06	-1.17647e-05	-3.44991e-06	-9.83376e-07	1.54569e-05
cg03471894	2.59471e-06	1.29524e-06	7.01059e-07	-1.77931e-06	-1.05295e-06	6.33793e-06	2.25143e-06	1.26565e-06	-1.53736e-06
cg27521109	-2.31485e-06	-8.49441e-07	1.41781e-07	1.98218e-06	-4.08713e-06	5.18838e-06	-2.30336e-06	-3.96829e-06	-1.58406e-05
cg09866695	-1.09507e-05	-1.3499e-06	1.43082e-06	9.75867e-07	-7.33735e-06	-3.34709e-06	-1.03308e-05	-1.17558e-05	-2.53226e-05
cg07417683	-1.51763e-06	-1.727e-06	-2.69897e-06	4.09015e-06	6.54143e-06	-8.33852e-06	7.97856e-08	7.78576e-07	1.84827e-06
cg17960141	-7.44378e-06	-1.36796e-06	-1.96544e-06	4.66725e-07	-6.68782e-06	-1.59812e-06	-8.31602e-06	-1.36515e-05	-5.17672e-07
cg08507659	-4.14999e-07	1.56712e-06	2.22946e-06	-8.73671e-07	2.99142e-06	-1.60651e-05	-3.88739e-06	1.6755e-06	7.16546e-06
cg25474687	-2.28718e-06	-1.91849e-06	-2.33153e-06	2.71422e-06	-3.56926e-06	-2.49605e-05	3.72747e-06	5.60428e-06	8.43056e-06
cg19488520	-6.40947e-06	1.22322e-07	1.31075e-06	1.00632e-06	-6.15932e-06	-1.18782e-06	-4.38214e-06	-6.70293e-06	1.75955e-05
cg21196487	-6.41416e-05	-2.92798e-05	-2.21461e-05	-2.16009e-05	-6.03918e-05	1.56464e-05	-6.65709e-05	-4.89886e-05	0.000136633
cg03550951	-4.60507e-06	-1.49667e-06	-6.25689e-07	1.40084e-06	-2.20197e-06	-3.47831e-06	-1.0387e-05	-3.10957e-06	1.23613e-05
cg18436117	4.68454e-06	4.17951e-07	2.72282e-07	6.49567e-06	9.39891e-06	-9.77686e-06	9.91943e-06	1.05797e-05	5.2422e-06
cg17556150	-4.34064e-06	-1.59297e-06	-1.8874e-06	2.92715e-06	-4.64243e-06	4.81502e-06	-6.39815e-06	-6.54035e-06	-1.46175e-05
cg17440248	0.000122334	2.23219e-05	3.36478e-05	1.71486e-05	0.000313687	-0.00051192	0.000561972	0.000117809	0.00284218
cg26132655	-5.61951e-06	-5.94346e-07	1.13126e-06	-3.8532e-06	-9.11226e-06	8.74721e-06	-6.35996e-06	-9.4547e-06	9.37979e-07
cg05412478	6.37855e-05	1.19856e-05	-7.097e-06	-1.54192e-05	6.88915e-05	-6.33227e-05	4.97888e-05	9.97315e-05	-6.75036e-05
cg07782472	-1.64087e-06	-5.10597e-07	-1.20166e-06	1.79138e-06	4.33986e-08	-5.0561e-06	-8.57405e-06	-1.19808e-06	-4.9509e-06
cg13515254	1.64518e-05	7.17499e-06	1.18816e-05	2.08172e-05	2.24321e-05	-1.44681e-05	-2.33782e-06	3.0351e-05	0.000223673
cg10096018	-1.52105e-05	-2.36082e-06	4.95832e-07	-5.40273e-07	-1.38695e-05	1.31363e-05	-5.38365e-06	-1.39089e-05	-1.8464e-05
cg05719579	6.79536e-07	-1.39767e-06	-1.53085e-06	-6.6165e-06	-4.81309e-06	5.76836e-06	7.69957e-07	5.2761e-07	-7.72006e-06
cg19626693	-1.0387e-05	-5.87569e-06	-4.36329e-06	-4.55236e-06	-9.38021e-06	1.56337e-06	-8.78656e-06	-2.99644e-06	2.101e-05
cg26256901	1.62032e-05	7.78694e-06	6.29442e-06	-8.2099e-06	1.75905e-05	6.93374e-06	1.2471e-05	1.72873e-05	-3.78886e-06
cg26795012	7.07989e-06	1.13207e-06	-1.67231e-06	-2.14212e-06	3.47241e-06	9.02611e-07	1.22366e-05	9.81574e-06	-2.13396e-05
cg15722631	1.69318e-06	3.79411e-08	-7.15505e-07	-7.95827e-07	8.87007e-07	-1.81155e-06	-5.00309e-06	-7.64427e-07	-2.64203e-05
cg02612894	8.10443e-06	2.67973e-06	2.37495e-06	1.35183e-06	1.03999e-05	-1.81664e-05	7.4912e-06	1.38355e-05	-1.05004e-06
cg09283918	3.18074e-06	1.95709e-06	3.16709e-06	7.89547e-07	2.5253e-06	-1.71535e-05	2.51939e-06	7.16926e-06	-1.15684e-05
cg10712554	1.35134e-05	7.88421e-06	4.02253e-06	-2.53074e-06	7.55021e-06	-2.55391e-06	3.72976e-06	1.56311e-05	-1.03915e-05
cg13582711	2.61131e-06	1.89281e-06	2.52738e-06	-2.90516e-06	3.01847e-06	-1.49322e-05	-5.13024e-06	-1.252e-05	-8.45586e-05
cg13229857	-6.2436e-06	-2.21085e-06	-7.75907e-07	1.47147e-06	-3.92466e-06	8.55436e-06	-4.50069e-07	-6.55849e-06	-5.93032e-06
cg00765992	-5.10242e-06	1.44242e-06	2.16022e-06	-7.51229e-07	-4.65713e-06	9.792e-06	-2.11568e-06	-1.28855e-05	-5.49047e-06
cg00198407	5.65109e-07	4.80205e-07	5.57392e-07	-4.0509e-07	-2.53295e-06	-9.08064e-06	4.04774e-07	4.0745e-06	-5.2082e-06
cg15533341	4.2585e-06	1.49004e-06	8.75905e-07	-8.85813e-07	2.54155e-06	4.24788e-06	5.29169e-06	8.51539e-06	-5.14802e-06
cg08535779	0.000258264	7.771e-05	6.10627e-05	0.000130414	0.000282484	-0.000450353	0.000170253	0.000364516	-2.10201e-05
cg04493946	-9.86694e-07	-3.50576e-07	-1.61369e-07	-5.82888e-06	-4.16218e-06	8.45037e-06	6.40936e-06	-4.05596e-06	8.96036e-07
cg15026743	1.12844e-05	2.98147e-06	8.40245e-07	-2.83635e-06	8.41491e-06	5.45314e-06	-1.79283e-07	1.19821e-05	2.50234e-06
cg23515884	-4.62413e-06	-1.29083e-06	1.71249e-07	3.39473e-07	-3.71579e-06	-8.16129e-06	-2.43716e-06	-4.01393e-06	-1.67173e-07
cg17814814	3.59319e-06	8.30931e-07	-5.16153e-07	1.28777e-06	3.36505e-06	-1.43727e-05	3.44941e-07	4.10514e-06	-2.68898e-05
cg25031205	1.29873e-06	-1.11785e-06	-1.16615e-06	-2.37245e-06	1.39768e-06	-3.86845e-06	7.44719e-07	8.37888e-06	2.49651e-05
cg01077274	-1.16608e-05	-3.45405e-06	1.06282e-06	-6.19283e-06	-1.35467e-05	-1.88685e-05	-9.05104e-06	-1.14894e-05	5.35403e-05
cg16785803	-8.16829e-07	8.14913e-07	2.3691e-07	-1.43002e-06	-1.81167e-06	8.18132e-06	-3.17258e-06	-1.15052e-05	1.93142e-05
cg11684541	7.00327e-06	2.7346e-06	9.32138e-07	-1.34041e-06	5.739e-06	5.06277e-06	9.18151e-06	6.55722e-06	-2.25046e-05
cg15486282	8.66626e-06	2.6374e-06	1.02244e-06	2.15748e-06	8.08976e-06	8.90645e-06	9.81414e-06	5.71117e-06	-1.01029e-05
cg23918388	6.49799e-06	1.44551e-06	1.26632e-06	-9.63824e-07	9.98658e-06	-1.38365e-05	1.31435e-06	8.60343e-06	9.16126e-06
cg08076643	7.35184e-06	7.68082e-07	5.9036e-07	1.17447e-07	1.38662e-05	-2.67965e-05	4.37936e-06	1.44853e-05	7.1538e-05
cg07968427	-1.95074e-06	6.63185e-07	1.01598e-06	1.46274e-06	-1.12783e-06	-8.20294e-07	-2.65168e-06	-1.57501e-06	-1.80062e-05
cg07587331	-9.64495e-07	-8.40209e-07	-5.6146e-07	-3.0382e-06	-1.42285e-06	-8.51213e-06	2.5537e-06	-2.13223e-07	2.30446e-05
cg12378592	7.40534e-06	2.21552e-06	2.17742e-06	-1.80004e-06	5.24164e-06	1.33969e-05	5.60535e-06	5.76499e-06	-3.05108e-05
cg03318469	9.13661e-06	3.09864e-06	-1.77499e-06	-2.3257e-06	6.98594e-06	4.32507e-06	6.76649e-06	1.38756e-05	8.93666e-06
cg02491717	-1.56672e-05	-5.17434e-06	-4.06608e-06	-3.08461e-06	-1.35551e-05	7.33984e-06	-6.81734e-06	-1.82701e-05	1.0728e-05
cg24276069	1.59003e-06	8.26894e-07	-1.93572e-06	5.116e-06	-5.48061e-07	3.70676e-06	-4.33032e-06	3.53979e-06	-9.02059e-06
cg03120841	-4.99107e-06	-1.50053e-06	-1.83031e-07	2.00023e-06	-3.57024e-06	-2.68828e-06	-8.55699e-07	-8.07635e-06	2.77421e-06
cg09344439	-1.58281e-06	-1.32204e-07	1.88093e-06	7.20223e-07	-2.36231e-06	-8.08047e-06	-7.2756e-07	8.7596e-07	-2.47564e-06
cg24910817	-1.67006e-06	1.93593e-06	1.23433e-06	4.06286e-06	1.97677e-06	-5.97938e-06	-4.48509e-06	7.45555e-07	-1.81107e-06
cg06157732	9.01164e-06	3.22161e-06	1.53199e-06	3.83355e-07	3.99709e-06	-7.64331e-06	5.35939e-06	1.58472e-05	2.17526e-06
cg14002520	3.63062e-06	3.57153e-06	6.53047e-06	5.71278e-06	2.04053e-06	4.43224e-06	3.55613e-06	-5.28651e-07	-6.39246e-06
cg21436544	3.0959e-06	-8.18378e-07	-1.29213e-06	-2.32108e-06	2.96024e-07	-1.59444e-06	4.19437e-06	6.86681e-06	3.24388e-05
cg09044743	-5.93168e-06	-2.16855e-06	-1.90578e-06	9.8441e-07	-5.822e-06	-1.26732e-05	-1.61508e-06	-7.40475e-06	3.14065e-05
cg18305279	-4.18418e-06	-1.79104e-06	-1.24829e-06	8.15638e-08	-2.18516e-06	4.43053e-06	-4.04545e-06	-2.74936e-06	5.37774e-06
cg00637875	5.99001e-06	1.28819e-06	-9.19659e-07	2.29816e-06	8.653e-06	2.43764e-06	-1.03342e-06	5.75732e-06	5.66425e-05
cg27635797	-5.43454e-06	-4.83814e-06	-8.67173e-06	-1.84915e-05	-1.36407e-05	1.89327e-05	4.20202e-07	-2.60609e-06	1.68712e-06
cg23227891	3.48773e-06	1.84338e-06	1.89765e-06	2.92784e-06	7.905e-07	-2.84436e-06	-1.6023e-06	3.36215e-06	2.71756e-05
cg01952027	4.52178e-06	6.56884e-07	-1.70996e-08	-3.72377e-08	3.06744e-06	2.877e-08	2.47908e-06	5.00416e-06	1.25369e-05
cg08532366	8.88764e-06	3.16238e-06	2.32646e-06	-2.60374e-06	9.18022e-06	4.43682e-06	2.88684e-06	1.01334e-05	-3.56188e-05
cg06338710	-2.2999e-07	1.80211e-06	4.35942e-06	1.94893e-06	-5.83216e-07	1.34877e-06	1.55744e-06	-5.87632e-06	2.73341e-05
cg25755905	1.29258e-05	3.64349e-06	2.19555e-06	2.30583e-06	1.23525e-05	-9.5749e-06	2.0561e-05	1.19558e-05	-1.51452e-05
cg18150280	-1.59281e-05	-5.85159e-06	-2.54962e-06	1.4089e-05	-1.51627e-05	-3.31823e-05	-1.14572e-05	-2.23139e-05	0.000102952
cg03317082	-1.42558e-06	-2.11183e-06	-2.10664e-06	-2.52769e-06	3.69772e-07	9.46964e-06	-3.19659e-06	3.50018e-06	1.51489e-05
cg01394052	3.97034e-06	1.42608e-06	9.31847e-07	2.33575e-06	5.43151e-06	-8.28616e-06	1.81401e-06	4.15687e-06	1.26817e-05
cg25842896	5.17689e-06	1.70334e-06	8.78698e-07	-4.95453e-07	5.40523e-06	3.96626e-07	2.80878e-06	5.94212e-06	2.28385e-05
cg06517940	-8.20627e-06	-2.92074e-06	-1.40857e-06	1.32788e-06	-4.66206e-06	-1.54832e-05	-4.25351e-06	-4.07663e-06	-9.4622e-07
cg00977511	9.05959e-06	4.82613e-06	2.42949e-06	-1.13388e-06	6.48735e-06	5.19021e-06	2.04096e-06	1.36152e-05	-1.0401e-05
cg21986468	1.86598e-06	4.13664e-07	-7.77527e-07	-5.01707e-07	3.44897e-06	2.13623e-06	4.83688e-06	4.90718e-07	-5.18247e-07
cg00804934	7.53968e-06	4.83715e-06	4.69297e-06	-4.91874e-06	1.18332e-05	-3.70512e-07	5.06441e-06	1.38388e-05	-2.01222e-05
cg04557181	-5.99534e-07	1.20143e-06	1.30778e-06	-2.22761e-06	3.00414e-06	-4.67494e-06	-5.82531e-06	-2.32722e-06	-9.92914e-06
cg10231978	-6.43674e-06	-1.59909e-06	-2.38713e-08	-2.74685e-06	-5.51695e-06	9.4375e-06	-6.62557e-06	-9.21385e-06	1.01455e-05
cg08540602	-1.04666e-05	-5.38427e-06	-4.09313e-06	-3.80157e-06	-8.58159e-06	-3.46544e-07	-7.40362e-06	-1.01153e-05	6.89311e-06
cg20421623	-7.13308e-07	6.45188e-07	4.18644e-07	-8.05037e-06	-1.11004e-05	1.02332e-05	2.33395e-06	4.64054e-07	1.33246e-06
cg14963928	1.23607e-06	-1.15493e-07	1.06275e-06	-6.00054e-07	-5.74121e-07	-1.89028e-05	3.09359e-06	-2.63095e-06	1.23743e-05
cg16091981	-1.00198e-05	-1.73129e-06	1.95458e-06	2.70525e-07	-9.06884e-06	-7.36238e-06	-1.29761e-05	-7.58792e-06	1.14387e-05
cg01217128	-4.31833e-08	1.85593e-07	1.07309e-06	-1.7023e-06	2.19117e-07	4.47968e-06	3.96038e-06	-7.80809e-06	2.80173e-05
cg15486127	-2.48705e-06	-9.76118e-07	-1.04914e-06	-4.49493e-07	-1.73697e-06	1.07181e-05	-2.45307e-06	-4.50783e-06	3.18619e-06
cg00000165	-6.38243e-07	-4.61939e-07	6.70406e-07	-1.38076e-06	-9.60956e-07	6.49819e-07	-2.13645e-06	-2.19549e-06	1.65056e-05
cg14344464	-2.93497e-05	-1.02878e-05	-5.06481e-06	1.18198e-06	-3.37474e-05	7.38123e-06	-2.00274e-05	-3.01659e-05	9.92923e-06
cg03146394	8.13115e-06	2.09445e-06	2.36813e-07	-9.15078e-07	5.07757e-06	3.09449e-06	3.80844e-06	9.36274e-06	-2.32848e-05
cg20302807	-2.40931e-06	-1.51726e-06	-1.12895e-06	-1.55814e-06	-2.63126e-06	-2.10219e-06	-2.3321e-06	5.45194e-07	-2.86045e-05
cg17971290	5.5191e-07	5.76332e-07	1.18679e-08	9.2454e-10	-2.20926e-06	6.6161e-06	1.38569e-07	-5.21634e-06	-1.5564e-05
cg13285289	-6.17928e-06	-1.15804e-06	7.33804e-08	-2.98022e-06	-9.02327e-06	6.19844e-06	-9.14431e-06	-8.27869e-06	-3.7775e-06
cg09747277	-8.10386e-06	-2.17636e-06	-1.16828e-06	-6.77003e-06	-9.84678e-06	1.20917e-05	-1.18005e-05	-5.75234e-06	-1.46556e-05
cg02909765	-6.90177e-06	-1.05145e-06	9.23623e-07	3.49811e-07	-5.41474e-06	4.1439e-06	-1.08898e-05	-1.25566e-05	2.17791e-05
cg02619544	-1.13182e-06	2.57283e-06	2.73936e-06	7.0051e-06	5.00062e-06	-1.7108e-06	7.30957e-07	-6.38464e-06	-1.70195e-05
cg09856274	7.88699e-06	3.55077e-06	3.53254e-06	2.95193e-06	1.15296e-05	-6.25548e-06	6.32563e-06	5.47942e-06	3.6792e-06
cg01108831	-1.5316e-06	7.00436e-07	1.24999e-06	3.21013e-09	2.24719e-06	-4.9804e-06	-3.52519e-06	-3.15804e-06	-1.46631e-08
cg07029998	-1.42658e-05	-2.10573e-07	1.84802e-07	-2.68635e-06	-1.34408e-05	1.40497e-06	-1.49031e-05	-2.42506e-05	1.00166e-05
cg17900495	1.054e-07	-1.52367e-06	-2.53034e-06	-3.27146e-06	-4.29082e-07	6.85621e-06	3.30799e-06	2.81816e-06	1.80303e-05
cg02446871	-1.73772e-05	-2.89297e-06	-9.72492e-07	-1.07169e-07	-1.37082e-05	-1.24761e-05	-7.10606e-06	-1.92211e-05	6.5218e-06
cg00346557	-8.67935e-06	-2.12312e-06	4.752e-07	1.2502e-06	-5.1244e-06	-9.67555e-06	-4.99617e-06	-1.08241e-05	-1.53714e-06
cg11816048	-9.58877e-06	-2.36739e-06	-2.23779e-07	2.80206e-06	-5.10871e-06	-4.6797e-06	-5.85332e-06	-1.03751e-05	5.51603e-06
cg25476609	1.46886e-06	4.69889e-07	4.59563e-07	1.67413e-06	1.39712e-07	-3.52508e-06	-3.30622e-06	5.05016e-06	1.64503e-05
cg11261507	-7.27612e-06	-2.47785e-06	-5.23479e-07	-6.61533e-07	-6.20773e-06	-1.38384e-06	-8.01897e-06	-9.17978e-06	-1.09718e-06
cg24561297	-5.61277e-06	-2.08565e-06	-2.85649e-06	-1.40178e-06	-2.09191e-06	6.44161e-06	-2.33352e-06	-3.41463e-06	-1.13873e-05
cg20060846	6.87922e-07	-1.47406e-06	-7.88831e-07	-8.3429e-06	-1.25155e-06	1.80934e-05	1.09029e-06	5.01878e-06	1.43815e-05
cg21756746	-7.81131e-06	-3.6891e-06	-2.67635e-06	-2.53416e-06	-5.63704e-06	8.17016e-07	-8.75022e-06	-6.54353e-06	-1.02487e-05
cg00455379	1.71013e-06	2.58714e-07	-3.10902e-07	-1.5646e-06	2.15253e-06	-5.0829e-06	-9.36006e-07	-7.6401e-07	-1.72771e-06
cg02091112	0.00012149	2.45727e-05	1.7612e-05	-2.78237e-05	4.99835e-05	-1.17862e-05	0.000171743	5.24095e-05	0.0004205
cg25731959	-4.17845e-06	-1.81036e-06	1.87045e-07	-8.77147e-07	7.69787e-07	-1.7363e-05	1.02893e-06	-6.17608e-06	-2.04075e-05
cg20528917	5.18266e-06	2.3569e-06	2.26321e-06	6.43113e-06	7.05008e-06	-5.47129e-06	-9.94541e-07	4.17389e-06	-1.49146e-05
cg24984452	-1.24034e-05	-3.77792e-06	-1.09945e-06	-1.71495e-06	-1.21025e-05	4.32669e-06	-1.10929e-05	-1.37764e-05	-4.28114e-07
cg06788764	5.51073e-06	1.78053e-06	1.06191e-06	4.97967e-06	8.6984e-06	-1.0778e-05	8.64281e-06	3.65936e-06	-4.56269e-06
cg11320143	1.50752e-06	-5.1706e-07	-3.90822e-06	-2.7906e-06	3.9004e-06	1.95876e-05	1.01739e-05	4.39382e-06	1.68886e-05
cg23357995	1.24477e-05	3.61242e-06	2.08808e-06	4.03602e-06	1.27942e-05	-2.87686e-06	1.54393e-05	1.16061e-05	-1.56122e-05
cg07343524	1.98343e-06	2.32519e-08	-2.62287e-07	-2.42003e-06	1.22193e-06	-5.54532e-06	2.95357e-06	2.61575e-06	2.76715e-05
cg23724935	-1.22859e-05	-3.65238e-06	-4.74527e-07	1.68212e-06	-7.50821e-06	-7.91293e-06	-1.21777e-05	-1.33199e-05	6.78163e-06
cg10531339	-1.01661e-06	-1.5085e-06	-1.79285e-06	-2.69875e-06	-2.99186e-06	3.13247e-06	-4.74246e-07	-3.07694e-06	-1.22429e-05
cg14112372	-8.41025e-06	-1.25397e-06	-8.46144e-07	-4.64658e-06	-8.63223e-06	-9.5021e-06	-7.96812e-06	-3.34488e-06	2.96081e-06
cg16363276	-8.18492e-06	-2.48593e-06	-2.36252e-07	-1.04578e-06	-8.28656e-06	1.98991e-07	-1.02434e-05	-7.61502e-06	-2.83759e-05
cg03420670	-3.05209e-06	-1.44548e-06	-9.80539e-07	1.26229e-06	-1.78789e-06	5.00783e-06	-5.53021e-06	-9.45639e-06	-1.90297e-05
cg16552271	9.43083e-06	1.65509e-06	-3.42025e-07	2.86455e-06	1.0283e-05	-1.07547e-05	1.02408e-05	8.28515e-06	9.58309e-07
cg11145282	-4.53012e-06	-1.37982e-06	-2.1672e-06	-3.95788e-06	-6.97016e-06	1.20453e-05	-4.88176e-06	-1.95213e-06	-1.90917e-05
cg08326593	-8.7034e-06	-2.87165e-06	-8.08894e-07	6.09646e-07	-6.09455e-06	-2.76561e-06	-9.58805e-06	-8.13864e-06	-1.10431e-05
cg04535902	-9.20108e-05	-9.64844e-06	-1.97319e-06	-2.89918e-05	-0.000101663	2.57244e-05	-0.000100643	-9.71226e-05	0.000256863
cg05266663	7.41319e-06	2.7295e-06	2.1786e-06	1.96585e-06	7.97567e-06	-3.73671e-06	4.26893e-06	8.22273e-06	9.64698e-06
cg09169531	1.67561e-05	7.21016e-06	2.73961e-06	-1.05003e-06	1.17632e-05	5.86585e-06	1.77553e-05	1.71512e-05	2.87375e-05
cg04257639	-3.45601e-05	-1.47349e-05	-1.50673e-05	4.12858e-06	-3.14984e-05	1.88086e-05	-9.76419e-07	-2.79752e-05	2.49793e-05
cg01936142	-1.10722e-06	1.03518e-06	1.20101e-06	-1.16845e-06	-4.26806e-06	-5.10413e-06	-8.01997e-06	-2.5069e-06	4.3173e-06
cg19936584	8.63722e-06	2.62367e-06	7.9209e-07	-1.4228e-06	7.99971e-06	3.526e-06	4.29985e-06	3.08417e-06	-5.65927e-07
cg00524155	-1.34663e-05	-3.2357e-06	-2.7868e-06	1.44357e-06	-1.27239e-05	-3.2492e-06	-7.99811e-06	-1.08064e-05	-1.87008e-05
cg08137393	1.16604e-05	3.04009e-06	1.57949e-06	2.50332e-06	1.11799e-05	2.07064e-06	8.12313e-06	1.02833e-05	-6.75568e-06
cg13779682	1.22392e-05	3.94666e-06	2.91888e-06	5.3356e-06	1.52769e-05	3.27676e-06	1.73838e-05	4.53603e-06	-2.45313e-05
cg06012135	6.92245e-06	1.6303e-06	1.55306e-06	4.60932e-06	6.92986e-06	7.08393e-07	2.28601e-06	7.79898e-06	-1.6875e-05
cg18862767	2.37908e-06	-5.64124e-08	-1.86254e-06	-1.54141e-06	-7.3762e-08	8.18257e-06	-2.17375e-06	3.11865e-06	2.07391e-05
cg06157285	6.53429e-06	-8.33893e-07	3.56175e-07	-1.93041e-07	2.83789e-06	-1.0897e-05	1.15492e-05	2.25272e-06	9.0396e-05
cg10869615	-3.47357e-06	-1.38821e-06	-2.59136e-07	5.6725e-07	-3.7263e-06	-5.80531e-06	-3.78223e-06	-2.12138e-06	-1.31668e-05
cg09363447	1.75507e-05	6.59265e-06	3.78312e-06	2.10739e-07	1.64629e-05	4.93088e-07	1.24826e-05	1.69439e-05	8.49506e-06
cg07343885	-4.65972e-07	-6.3256e-07	-6.69612e-07	2.0088e-06	-8.42993e-07	7.17205e-06	-2.55681e-07	-3.23675e-06	-1.37981e-06
cg05424387	3.04181e-06	5.11001e-07	-1.04954e-06	-7.87403e-06	-2.6058e-06	2.17233e-06	-1.51548e-07	5.20371e-06	-3.41403e-07
cg03547355	-9.78997e-08	1.15072e-06	1.2287e-06	3.8941e-07	1.46986e-06	1.03258e-06	3.47058e-06	-3.25231e-06	-1.67121e-05
cg21126161	-1.11237e-05	-2.95962e-06	-4.77615e-07	-5.26709e-06	-1.86343e-05	-1.83954e-05	-1.62952e-05	-1.4235e-05	-1.12163e-05
cg23095517	1.1401e-05	2.38158e-06	4.01597e-07	1.8521e-06	1.02868e-05	-1.34201e-05	8.55598e-06	1.42301e-05	-1.42246e-05
cg20494372	1.89358e-07	-1.40112e-06	-1.7172e-06	-3.29014e-06	-4.71083e-06	5.51585e-07	4.54288e-06	3.48297e-06	3.27971e-05
cg05703211	2.25278e-06	1.38583e-06	1.52912e-06	4.86818e-07	9.85576e-07	1.93638e-06	2.67911e-06	4.5662e-07	-1.02145e-05
cg13686999	1.84308e-06	4.12335e-07	-1.06216e-08	-8.96378e-07	1.4105e-06	1.92314e-06	3.43507e-06	-1.65455e-06	-2.4613e-05
cg01609691	-1.61049e-05	-3.98928e-06	-3.31358e-06	-2.73662e-06	-2.29526e-05	1.79731e-05	-9.78447e-06	-2.11667e-05	-6.05346e-06
cg25351920	1.08434e-06	1.93789e-06	5.46165e-07	2.15498e-06	-4.45393e-07	-5.76777e-06	1.80344e-07	1.15966e-06	-1.87105e-05
cg09938677	-2.94035e-07	-4.56592e-07	7.44626e-07	1.4262e-06	4.06025e-06	-2.31578e-06	4.23703e-06	7.59094e-07	6.49048e-08
cg24843511	-4.04351e-06	-1.80275e-06	3.04879e-07	-1.22479e-06	-4.26324e-06	-1.23496e-05	-9.40589e-06	4.20586e-07	-1.69552e-05
cg26833936	2.70783e-06	-6.88377e-08	6.06189e-07	2.79221e-06	5.53963e-07	-1.96575e-06	3.74687e-06	2.28341e-06	9.6294e-05
cg27519691	-1.17048e-06	-1.26228e-06	-1.52621e-06	2.50338e-06	3.52685e-06	-1.38114e-05	8.25191e-08	2.00476e-07	1.42331e-05
cg24041917	9.82491e-07	1.5781e-06	6.27723e-07	-1.30612e-06	-1.08728e-06	1.4372e-05	4.79096e-06	1.87773e-07	8.56103e-06
cg15805157	-6.70224e-06	-1.07446e-06	2.78782e-07	-2.43957e-06	-1.05977e-05	4.99064e-06	-9.23919e-06	-3.64009e-06	-2.94582e-07
cg00921097	9.85112e-06	2.94311e-06	7.93799e-07	6.73098e-06	1.58023e-05	-2.52123e-06	1.79517e-05	7.12482e-06	-1.66952e-05
cg22681074	-4.63762e-06	-1.22515e-06	-6.6721e-07	-7.45004e-07	-3.81191e-06	6.091e-09	-3.6711e-06	-2.69171e-06	1.78236e-05
cg13188790	1.44812e-05	3.32161e-06	-1.14191e-06	7.21976e-06	1.5565e-05	4.74956e-06	9.52686e-06	1.57551e-05	3.40863e-05
cg26112909	1.60157e-06	-7.91613e-07	-2.86182e-06	4.64111e-07	-7.40059e-08	2.05309e-06	1.07953e-05	1.48539e-06	3.49929e-06
cg06205476	-2.77714e-05	-6.89641e-06	-3.51667e-06	2.60604e-06	-2.76495e-05	9.55848e-06	-3.05027e-05	-2.86366e-05	-3.26499e-05
cg27637895	-1.53854e-05	-3.57511e-06	-1.45981e-06	4.01024e-06	-1.03665e-05	3.77312e-06	-1.57272e-05	-1.88259e-05	1.51692e-05
cg26297431	-4.95529e-06	-7.90109e-07	-1.56141e-06	3.08112e-06	-2.55112e-06	1.13372e-05	-1.39499e-06	-7.30856e-06	-2.89395e-06
cg07040244	-0.000102987	-3.54121e-05	-4.15506e-05	5.38329e-05	-5.02744e-05	-3.16411e-05	-0.000111475	6.11997e-05	0.0019757
cg08937612	-3.86543e-06	-7.72146e-08	-9.72189e-07	-3.82068e-07	5.1854e-07	6.939e-06	8.86232e-07	-3.778e-06	-9.60636e-06
cg26855961	0.000210652	5.35521e-05	2.06093e-05	-1.47657e-05	0.00021179	-4.88569e-05	0.000284072	0.000110754	0.000417459
cg12167034	8.08418e-06	2.48515e-06	8.94606e-07	-1.04682e-06	7.18125e-06	-8.10206e-06	7.62257e-06	8.75762e-06	3.94093e-06
cg12615557	1.39851e-05	3.83883e-06	2.27893e-06	-1.50618e-06	8.74201e-06	4.07153e-06	3.68419e-06	1.27928e-05	1.64756e-05
cg09317107	-1.37003e-05	-4.57074e-06	-2.30358e-06	-1.0111e-06	-1.5457e-05	1.93513e-05	-6.65359e-06	-1.84523e-05	-9.03539e-07
cg26561681	1.01106e-06	-7.6756e-08	-1.07974e-06	-2.18651e-06	-1.32045e-06	7.28599e-06	2.32061e-06	9.69164e-07	7.51705e-06
cg22211198	6.04014e-06	5.04499e-06	5.0675e-06	1.12291e-06	1.05704e-05	9.55972e-07	7.79859e-06	3.88192e-06	-1.60504e-05
cg20805961	-9.97567e-06	-4.06686e-06	-2.68393e-06	-1.20318e-06	-9.8307e-06	2.68663e-07	-6.04911e-06	-1.0857e-05	-1.31412e-05
cg09064148	6.34895e-06	3.55926e-06	3.99636e-06	2.29061e-06	2.14528e-06	1.21045e-05	3.00603e-06	1.61355e-06	-6.02494e-06
cg17711527	3.16897e-07	-3.46558e-07	-7.57725e-07	-5.72162e-07	3.16569e-06	-7.39369e-06	2.85113e-06	2.9296e-06	1.3855e-05
cg02600983	8.43622e-06	8.50486e-07	-2.1953e-06	2.78734e-06	1.16305e-05	-7.48586e-06	5.61421e-06	1.01864e-05	1.00265e-05
cg23912435	-5.66403e-06	-2.50902e-06	-1.8661e-06	-1.87792e-06	-5.30483e-06	1.1895e-05	8.5752e-07	-9.08834e-06	1.95429e-05
cg27511861	-5.13547e-06	9.19882e-07	2.08388e-06	6.64636e-06	-1.89813e-06	-2.95563e-06	5.08319e-06	-1.03766e-05	1.13147e-05
cg05274300	-1.50354e-06	-7.5905e-07	1.33571e-07	1.56689e-06	-3.16782e-07	-4.18599e-06	-3.2379e-07	1.34457e-07	-1.35037e-05
cg09045262	1.02691e-05	4.76532e-06	4.34451e-06	3.51246e-06	1.55198e-05	-1.32314e-05	2.45913e-06	1.27904e-05	7.73906e-06
cg27520170	-1.04168e-05	-3.85538e-06	-3.61987e-06	-7.44395e-06	-1.35664e-05	1.30051e-06	-1.10008e-05	-7.04335e-06	-2.8723e-06
cg23795938	-1.35305e-06	-5.38494e-07	3.21399e-07	-9.2503e-07	-1.69199e-06	-3.74911e-07	-3.45105e-06	-2.43465e-06	5.30503e-06
cg02991995	-5.38539e-06	-2.28686e-06	-1.79272e-06	-4.08146e-06	-6.35457e-06	1.88655e-06	2.429e-06	-1.79196e-06	1.30341e-06
cg04126852	-6.09656e-06	-2.11493e-06	-1.77672e-06	-7.25195e-07	-8.30981e-06	1.44264e-06	-8.30854e-06	-3.70116e-06	4.91485e-06
cg05372828	2.64465e-07	5.51373e-07	4.43757e-07	-1.76956e-06	-2.12369e-06	3.31792e-06	-1.25417e-06	-7.70929e-07	-3.17794e-05
cg26572165	3.69359e-07	1.39549e-06	1.15015e-06	-6.05146e-08	-1.6753e-06	-6.02567e-07	7.48232e-07	1.38922e-06	2.05108e-05
cg06800301	5.90263e-06	1.51522e-06	-1.70737e-07	8.63784e-07	4.26005e-06	2.09297e-06	1.03086e-06	4.49724e-06	-1.92851e-05
cg12738609	-2.45013e-06	-4.00942e-07	6.88366e-08	1.42322e-06	-2.01502e-06	-5.40929e-06	-2.31681e-06	-1.23971e-07	-1.82642e-05
cg17444808	5.14925e-07	4.91287e-07	5.82223e-07	4.35545e-07	1.03372e-06	-5.85921e-06	2.01415e-06	-6.17374e-07	-8.12273e-06
cg01176339	7.94828e-07	7.63087e-07	1.30574e-06	2.56239e-06	2.42054e-06	-3.72661e-06	1.11572e-06	-4.38804e-06	1.81407e-05
cg21263566	-2.93164e-05	-1.13528e-05	-7.47176e-06	-4.79958e-06	-3.01718e-05	4.11909e-05	-2.17141e-05	-3.11925e-05	-3.1987e-05
cg26896160	-7.87007e-06	-2.86678e-06	-2.40602e-07	3.39132e-06	-5.51342e-06	-4.14334e-06	-8.21985e-07	-9.80353e-06	2.37875e-05
cg05132925	-5.25861e-06	-3.52969e-06	-1.79336e-06	4.94012e-06	6.37244e-06	-1.2636e-05	-1.68625e-05	-5.81731e-06	5.00044e-06
cg24133079	4.89368e-06	1.55854e-06	1.84516e-06	2.5304e-06	6.36963e-06	-4.96427e-06	3.51339e-06	-2.20776e-06	7.34621e-06
cg09732253	5.22702e-06	-4.67994e-07	-5.59992e-07	-6.67426e-07	7.41295e-06	6.89598e-06	8.77376e-06	6.89441e-06	8.6398e-06
cg25515334	6.2651e-06	2.2412e-06	1.88742e-06	3.33067e-07	4.58672e-06	2.44574e-07	7.4976e-07	5.75444e-06	-1.47433e-06
cg26643377	-7.87394e-06	-3.74873e-06	-4.24861e-06	2.86452e-06	-5.28557e-06	-2.9985e-06	-1.93172e-06	-4.36788e-06	1.98755e-05
cg15874410	2.30347e-06	-3.11122e-07	-7.3734e-07	2.5572e-06	4.60681e-06	-7.44768e-06	-3.39303e-06	3.78704e-06	3.2332e-06
cg05597539	3.22554e-06	-2.03051e-07	-2.42669e-07	6.4037e-07	4.25359e-06	-8.72535e-06	4.43166e-06	5.6442e-06	3.43354e-06
cg01512026	6.68111e-06	5.574e-07	-2.36649e-07	-3.89672e-06	4.85343e-06	1.28503e-06	1.30127e-06	9.08874e-06	-2.5228e-06
cg09560499	-1.78554e-05	-6.38421e-06	1.50128e-06	1.29253e-05	-8.7777e-06	-4.14407e-05	-9.71411e-06	-1.25516e-05	0.000378877
cg12820395	6.59073e-06	2.08955e-06	8.0027e-08	6.32568e-07	5.33617e-06	9.33435e-06	-1.21471e-06	9.96921e-06	-4.54349e-06
cg13962846	1.97762e-06	5.51998e-07	2.41012e-07	1.7695e-07	1.62353e-06	-2.11944e-06	3.73714e-06	-1.08898e-06	-4.5808e-06
cg25189904	0.00100238	0.000429401	0.000115835	0.000558285	0.00153115	0.00227369	-0.00057473	0.000899595	-0.0414072
cg14016134	-2.28699e-05	9.50706e-07	3.81295e-06	3.66282e-05	6.55657e-06	-0.000142835	-2.6995e-05	-4.37302e-06	-0.000120845
cg12545480	-5.37761e-06	-2.01134e-06	-1.0934e-06	1.14334e-06	-2.02329e-06	-8.44338e-06	-8.75641e-06	-1.12914e-06	1.29219e-05
cg17542852	4.47975e-07	-2.85637e-07	1.83687e-06	-2.34305e-06	-3.25636e-06	-8.09145e-06	-1.79125e-06	-3.62155e-06	2.27826e-05
cg03888918	1.83707e-05	6.2961e-06	3.33085e-06	5.32846e-07	1.79076e-05	2.39289e-06	1.78074e-05	1.76134e-05	-1.24896e-05
cg10442735	-8.74305e-06	-3.01568e-06	-2.44032e-06	1.84845e-07	-5.00093e-06	4.4613e-06	-5.00629e-06	-1.00906e-05	1.09411e-05
cg14651192	-2.11767e-06	7.60827e-07	2.13503e-06	1.40088e-06	-2.76789e-06	-1.44248e-06	-5.73049e-06	-5.49915e-06	-3.08874e-05
cg01711322	-3.45806e-05	-1.55762e-05	-3.82445e-06	-3.41432e-06	-1.54854e-05	4.62992e-06	-6.31234e-05	1.40169e-05	0.00035614
cg02337583	-9.39363e-07	-1.49837e-06	2.37102e-06	-4.51456e-06	-4.45126e-06	-7.70757e-06	-3.37825e-06	2.11163e-06	-1.18285e-05
cg02298058	-2.01267e-05	-5.19067e-06	-6.67023e-07	8.41929e-06	-1.33462e-05	2.41677e-06	-1.11124e-05	-2.42397e-05	5.38604e-06
cg07584819	5.80062e-06	7.09984e-07	-1.37464e-06	2.83684e-06	7.41114e-06	-2.06872e-06	-8.90157e-07	5.60528e-06	1.06489e-06
cg10991081	1.22386e-05	4.77608e-06	2.86217e-06	-1.72444e-06	1.12656e-05	6.91326e-06	7.01447e-06	1.43487e-05	-8.17148e-06
cg21632224	-1.00448e-05	-2.41138e-06	1.10277e-06	-2.39462e-06	-8.81322e-06	5.01902e-06	-1.23018e-06	-1.00096e-05	3.38075e-06
cg21063192	-4.08069e-06	-1.41432e-06	-1.2916e-06	-2.3692e-06	-3.18682e-06	3.19494e-06	-3.93004e-06	-2.56736e-06	7.294e-07
cg00498617	1.54903e-05	6.68123e-06	3.8747e-06	3.22594e-06	1.39662e-05	1.02418e-05	1.34347e-05	1.1778e-05	1.55321e-05
cg26413691	4.13617e-07	-7.69627e-07	-1.30818e-06	-1.90005e-06	4.01317e-06	-9.22129e-06	3.23613e-06	1.81004e-06	-5.98727e-06
cg00501765	-1.69563e-06	-6.4278e-07	-1.32545e-06	-6.59933e-06	-9.17364e-06	4.95773e-06	-6.19511e-06	2.1369e-06	2.25151e-06
cg16352283	-4.14077e-06	-3.69626e-07	2.79117e-07	-2.1846e-06	-4.55809e-06	-9.08379e-06	-7.96652e-06	-1.76056e-07	2.79313e-05
cg12723026	-8.27627e-06	-2.7579e-06	-2.43918e-06	-1.26916e-06	-5.7664e-06	2.48563e-06	-6.95556e-06	-4.13799e-06	1.31295e-06
cg09869791	-2.43661e-05	-6.40871e-06	-4.6906e-06	2.44388e-06	-1.95349e-05	3.42639e-05	-2.22063e-05	-3.22992e-05	1.50426e-05
cg03042633	0.000202317	7.25098e-05	-2.23426e-06	0.000152671	0.000283312	3.89019e-05	0.000206354	0.000179869	-0.00123518
cg04955573	1.04682e-06	1.10294e-06	2.93424e-06	-2.4023e-06	2.04299e-07	-1.8584e-05	1.16696e-05	-5.20846e-06	4.34085e-05
cg06710648	-4.64614e-06	-2.111e-06	-1.51294e-06	2.46953e-07	-2.5634e-06	-1.09743e-06	-4.24786e-06	-1.37191e-06	-4.51387e-06
cg26431298	3.59335e-06	1.05903e-06	-1.21857e-08	-1.35595e-07	4.63957e-06	1.74897e-06	6.70619e-06	3.07383e-07	2.11114e-05
cg13495521	1.0934e-05	1.57018e-06	-1.93943e-06	-5.44442e-06	8.47463e-06	9.74832e-06	1.18486e-06	1.707e-05	1.48104e-05
cg00980362	4.70448e-06	2.81803e-06	4.92767e-06	6.61719e-06	4.67705e-06	-1.74902e-05	6.40785e-06	7.75221e-06	-2.4968e-05
cg11518020	1.80649e-06	2.86959e-07	-3.01909e-07	1.76682e-06	4.60938e-06	-5.95928e-07	3.14948e-06	1.13117e-07	8.95332e-06
cg00129132	-1.05484e-05	-2.02738e-06	7.93016e-08	1.2789e-06	-9.77909e-06	-3.10278e-06	-7.25391e-06	-9.94118e-06	-5.43022e-06
cg04682775	5.81153e-06	2.95579e-07	-3.13792e-07	2.65864e-06	5.7973e-06	-8.60118e-06	2.0516e-06	9.9415e-06	1.50725e-05
cg16815620	-6.74504e-06	-2.48702e-06	-4.02497e-06	-9.07847e-07	-7.63913e-06	2.0272e-05	-1.97578e-06	-7.56595e-06	-1.45031e-05
cg05951776	-1.75057e-05	-1.38857e-05	-1.35196e-05	2.53321e-05	-1.55391e-05	5.2627e-06	-8.14588e-06	-1.61134e-05	-4.12915e-05
cg11694201	1.76091e-06	-6.96011e-07	-1.13728e-06	1.63255e-07	6.31936e-07	-4.50647e-06	1.37538e-06	3.26245e-06	1.8467e-05
cg20540683	-5.30063e-06	-1.08083e-06	1.09916e-06	-2.93755e-06	-6.2177e-06	1.0541e-05	-3.73428e-06	-1.22658e-05	3.22919e-06
cg17804356	-5.51987e-06	2.49221e-07	4.20139e-07	3.50165e-07	-7.30645e-06	1.88399e-05	-1.22797e-06	-9.87179e-06	-4.88951e-06
cg18459392	-1.28174e-05	-2.5036e-06	1.07956e-06	-3.86879e-06	-1.24696e-05	7.61564e-06	-9.55965e-06	-1.62727e-05	6.52065e-07
cg26764244	7.60776e-07	-6.56086e-07	-2.50109e-07	-1.21642e-06	3.59179e-06	-3.04419e-06	-8.01401e-06	7.52875e-06	0.000127022
cg03270777	-6.34829e-06	-2.04803e-06	-1.72587e-07	2.20048e-07	-4.9547e-06	-6.62787e-06	-2.95506e-06	-7.5038e-06	-9.53976e-06
cg13436343	-6.29157e-06	-2.6367e-06	-1.80794e-06	1.46814e-08	-8.39386e-06	4.54846e-06	-1.78788e-06	-6.2105e-06	1.18764e-05
cg02961109	-1.10292e-05	-4.90004e-06	-2.52731e-06	-2.1892e-07	-8.56982e-06	-1.28196e-06	-7.14249e-06	-9.19213e-06	-1.27562e-05
cg15703790	6.72981e-06	1.26484e-06	6.46725e-07	8.96092e-07	6.57776e-06	6.52642e-07	-7.7389e-07	1.26763e-06	-7.16009e-06
cg19688837	4.13138e-05	4.64368e-06	-2.78428e-06	-6.52569e-07	3.69949e-05	3.24187e-06	3.67128e-05	5.59084e-05	3.03479e-05
cg15004555	2.01146e-05	5.38108e-06	1.71203e-06	-4.83072e-06	1.81773e-05	1.64922e-05	2.06689e-05	1.05504e-05	9.70512e-06
cg16027403	-3.26618e-06	-5.59346e-07	1.11226e-08	5.23552e-07	-1.34586e-06	5.09688e-06	-4.31423e-06	-4.15316e-06	-1.63628e-08
cg23154272	1.57066e-06	1.55424e-06	5.80481e-07	-2.81139e-06	-6.11236e-07	-4.96518e-06	-2.44381e-06	2.77608e-06	-1.36384e-05
cg09662616	-9.26446e-06	-2.85285e-06	-1.50744e-06	-2.809e-06	-8.14659e-06	-1.20418e-05	-1.71069e-05	-2.3777e-06	8.12e-06
cg12398735	-5.42557e-06	-3.26879e-06	-1.83643e-06	-2.4385e-06	-5.93326e-06	2.3546e-06	-3.15637e-06	-3.39642e-06	1.44031e-05
cg11377440	-6.56053e-07	9.88287e-07	1.99981e-06	-5.17948e-08	-8.05757e-07	-6.29392e-06	-2.1789e-06	1.09101e-06	1.06674e-05
cg04476651	-6.89687e-05	-9.68036e-06	-1.23243e-06	-3.41329e-05	-0.000104658	6.61129e-05	-8.2959e-05	-7.43755e-05	-0.000522317
cg01810643	5.63178e-06	-1.33073e-07	-3.1244e-07	-2.60141e-07	5.57182e-06	-9.28286e-07	3.51675e-06	2.99851e-06	-6.57116e-06
cg19099872	-6.73316e-05	-9.3271e-06	4.52848e-05	0.000151847	4.70458e-05	-0.000386391	-3.24278e-05	-8.98237e-05	0.00184957
cg00388439	-9.75018e-06	-3.36334e-06	-1.98395e-06	3.20609e-07	-7.01443e-06	-5.99837e-06	-8.8329e-06	-2.47798e-06	2.72818e-06
cg05484121	2.81182e-05	7.39937e-06	5.53305e-06	3.09292e-06	2.26715e-05	-2.48174e-05	2.73071e-05	3.09464e-05	-7.11972e-05
cg08598698	6.29637e-06	1.86554e-06	1.21753e-06	3.73373e-06	7.75348e-06	-1.69142e-05	1.05435e-06	1.34869e-05	-3.83977e-06
cg04839207	1.43497e-06	4.71068e-07	4.42796e-07	1.08904e-06	9.72398e-07	-3.48312e-06	3.4948e-07	1.23414e-06	2.3963e-05
cg15092388	-3.27414e-06	-1.26384e-06	-4.63053e-07	2.02569e-06	1.74848e-06	-1.72055e-05	-9.99394e-07	-1.37791e-06	1.52433e-05
cg19994824	-2.14493e-06	3.43809e-07	1.66947e-06	-2.04845e-06	-4.6906e-06	-9.33991e-06	-2.28105e-06	-2.55544e-07	1.83322e-05
cg07706540	-1.03871e-05	-1.21805e-06	8.75537e-07	-5.78135e-06	-1.38326e-05	4.64958e-06	-7.39667e-06	-1.46066e-05	1.02764e-05
cg10115313	1.33538e-08	1.82452e-06	2.87281e-06	1.72584e-06	1.9537e-06	-1.82962e-06	-7.71495e-06	-8.65099e-06	-1.54249e-05
cg04221461	7.01327e-06	2.04891e-06	1.73062e-07	7.1686e-07	7.28432e-06	-3.88456e-07	9.98769e-06	4.88975e-06	2.59315e-05
cg01335180	2.49777e-05	4.95585e-06	3.49489e-06	-4.71673e-06	2.30332e-05	-2.7924e-06	1.23499e-05	2.06519e-05	-5.00395e-05
cg13779665	-7.64543e-06	-2.42945e-06	-1.70986e-06	-5.81621e-06	-1.10513e-05	7.15227e-06	-1.1349e-05	-8.88693e-06	1.05991e-05
cg23042612	-8.61061e-06	-1.63137e-06	-1.02486e-06	-1.27352e-06	-7.95129e-06	-3.38202e-07	-9.02888e-06	-1.12641e-05	-6.40918e-06
cg24593138	8.93117e-06	4.28793e-06	2.83589e-06	2.03226e-06	1.01199e-05	-8.27491e-06	-5.54521e-06	3.90742e-06	7.91168e-06
cg06070002	-4.14279e-06	1.2386e-06	4.72272e-06	-1.06996e-06	4.29128e-07	-1.25517e-05	-1.56801e-06	-1.46362e-05	-4.65478e-05
cg08887028	1.4047e-05	6.8235e-06	2.22902e-06	-7.90343e-06	6.93881e-06	2.40011e-05	-9.52374e-06	-1.54881e-05	-0.000311763
cg16540465	-4.88734e-06	-1.09177e-06	-1.71148e-06	-5.8125e-06	-8.72876e-06	9.652e-06	-6.78362e-06	-4.88251e-06	1.27444e-05
cg05282874	4.04941e-06	9.54642e-07	8.69751e-07	1.13171e-06	3.39039e-06	-1.12572e-05	-7.81725e-07	3.97473e-06	1.59654e-05
cg13071994	6.50886e-06	2.29269e-06	5.80939e-07	5.22756e-07	5.19463e-06	4.04712e-06	7.88477e-06	3.77892e-07	2.66161e-05
cg27368675	-0.00690859	-0.00222892	-0.0009276	0.000536338	-0.00524992	-0.00213961	-0.00731774	-0.00547125	-0.0011061
cg18330203	9.57608e-06	4.61373e-06	2.94598e-06	2.67406e-06	9.01813e-06	-3.22475e-07	6.00014e-06	8.71953e-06	1.06955e-06
cg11683966	5.77555e-06	2.22434e-06	1.23538e-06	4.22472e-07	2.81974e-06	-1.85201e-06	6.02694e-06	4.99664e-06	-9.27531e-06
cg13328548	2.19595e-06	7.44333e-07	-1.18514e-06	1.30453e-06	6.67269e-06	2.98043e-06	-1.08525e-06	5.4758e-06	3.67301e-06
cg04941227	-2.01922e-06	-4.44312e-07	8.13221e-08	-9.64025e-07	-4.52933e-06	1.21259e-06	-4.25817e-06	-4.15816e-06	1.25006e-06
cg09413723	1.05493e-05	2.0657e-06	1.4745e-06	2.26149e-06	1.1981e-05	2.65294e-06	1.03125e-05	6.88034e-06	4.29014e-06
cg27503832	1.57803e-05	4.32455e-06	3.74185e-06	-2.06214e-06	1.31442e-05	7.14791e-06	1.17412e-05	1.57243e-05	-1.91238e-05
cg14156792	1.60289e-05	6.05446e-06	3.92872e-06	-3.34821e-06	1.25009e-05	1.02275e-05	1.36829e-05	1.71352e-05	-1.31071e-05
cg19379103	3.1757e-07	2.56589e-06	2.7999e-06	-4.13269e-07	2.54115e-07	-1.02232e-05	-4.90016e-06	-2.57048e-06	-2.27339e-05
cg16642264	1.73615e-05	2.13315e-06	-2.91872e-07	4.31832e-06	1.73803e-05	4.78529e-06	1.49963e-05	2.11148e-05	7.97612e-06
cg14234394	-4.30359e-07	-6.96061e-07	1.50001e-07	1.32767e-06	1.28331e-06	-1.30509e-06	9.33768e-07	-3.4239e-06	-2.45985e-05
cg08767412	2.83426e-06	6.51401e-07	-2.20062e-06	-4.24195e-06	-9.30933e-07	7.71409e-06	1.22903e-06	6.1723e-06	-1.31742e-06
cg19878806	-3.79164e-05	-9.9157e-06	9.58077e-07	-8.86896e-07	-3.30178e-05	1.17618e-06	-3.98879e-05	-4.46614e-05	5.33722e-05
cg11274524	-4.41854e-06	-1.70293e-06	2.62129e-07	4.40835e-06	-8.87719e-07	-1.50003e-05	-1.00581e-05	-6.62347e-06	-4.9742e-05
cg12876356	-6.50234e-05	-2.12769e-05	-1.26716e-05	9.84701e-06	-6.47056e-05	1.4842e-05	-3.36042e-05	-6.33728e-05	0.000359457
cg13920875	9.00226e-06	1.42715e-05	1.09837e-05	-8.66588e-07	1.36739e-05	4.16279e-05	6.51769e-07	1.16188e-05	-0.000132862
cg08809956	7.92026e-08	-5.0473e-07	-7.53724e-07	7.66674e-07	4.76269e-08	-6.78636e-07	-4.04325e-06	1.58531e-06	-1.2224e-05
cg06665786	-0.000116632	-4.74888e-05	-2.91949e-05	1.98517e-08	-0.000117159	4.34913e-06	-8.82445e-05	-0.000110342	-0.000243489
cg07046575	-1.25243e-05	-5.04911e-06	-2.72202e-06	2.3754e-07	-1.23057e-05	1.60241e-06	-7.03546e-06	-1.22855e-05	-8.63384e-06
cg26498417	2.92183e-06	-4.16277e-07	-2.03929e-06	-1.64832e-06	1.17679e-06	-2.75362e-07	3.31621e-06	1.17693e-05	-1.33958e-05
cg07675216	-3.27601e-05	-5.54988e-06	6.90832e-06	3.25328e-05	-1.17187e-05	-7.40774e-05	6.74865e-06	-4.44921e-05	1.76596e-05
cg17106415	1.43675e-05	5.9486e-06	3.83061e-06	7.87222e-07	1.32812e-05	-9.16277e-06	1.09008e-05	1.99125e-05	-1.32578e-05
cg04885642	-8.44486e-06	-2.81551e-06	-1.14531e-06	1.19691e-06	-6.43154e-06	-3.18159e-06	-8.83784e-06	-8.80988e-06	9.49919e-06
cg03131103	-1.17561e-05	-4.32635e-06	-2.45855e-06	-1.10409e-06	-1.24066e-05	1.34304e-06	-6.85278e-06	-1.32407e-05	1.03125e-05
cg26809584	1.71915e-05	6.06795e-06	3.38305e-06	4.12185e-06	1.76827e-05	-1.68279e-05	1.37351e-05	1.87964e-05	-4.49376e-05
cg23615704	-3.70984e-06	-1.83357e-06	-8.84142e-07	-4.9496e-06	-8.06848e-06	4.05707e-06	-1.46983e-06	-3.41147e-06	2.1896e-05
cg23717251	-1.52831e-06	-4.26918e-07	1.16104e-06	2.30354e-06	1.26441e-06	-5.47895e-07	-2.50824e-06	-3.68477e-06	-9.02191e-06
cg22115596	-1.17887e-06	2.30488e-06	2.39073e-06	-3.87471e-07	-8.72124e-06	3.23725e-06	-5.08347e-06	-4.70541e-06	-1.05315e-06
cg00492305	1.43124e-06	-1.01801e-06	-1.88416e-06	-3.35785e-07	-2.90644e-06	8.86218e-06	-1.616e-06	-8.64881e-07	1.42725e-05
cg23795685	1.4153e-07	8.77438e-07	3.39135e-06	1.82489e-06	-7.80408e-07	-1.0233e-05	2.37285e-06	-5.44694e-06	-4.99513e-05
cg24069479	3.40717e-06	-9.89191e-07	-3.05605e-06	-6.37885e-06	6.82943e-06	2.34582e-05	1.10294e-05	6.8119e-07	7.45336e-05
cg18939081	5.29525e-06	1.65415e-06	-5.54075e-07	-1.2687e-06	4.55487e-06	1.96246e-06	2.40813e-07	4.75546e-06	1.50795e-05
cg08656267	-2.73872e-05	-7.99407e-06	-4.08598e-06	-4.63323e-07	-2.7068e-05	2.51882e-05	-1.21427e-05	-3.79665e-05	5.61515e-05
cg12297684	1.58207e-05	3.97399e-06	2.81934e-06	2.218e-06	1.36888e-05	-1.56706e-06	1.53809e-05	2.18475e-05	-4.17017e-05
cg10382605	8.36349e-06	1.16678e-06	-4.40466e-07	3.04609e-07	6.9868e-06	-3.04983e-06	9.90339e-06	1.37116e-05	-5.96795e-06
cg22510442	5.07017e-06	-2.15686e-07	-1.44302e-06	3.09408e-06	6.66734e-06	-8.07882e-06	-2.55382e-07	1.20666e-05	7.46788e-06
cg26337566	3.56042e-06	5.45208e-07	2.54264e-07	-2.2105e-06	7.50552e-07	4.11815e-06	2.18023e-06	8.22778e-07	-1.81492e-05
cg13814708	4.99773e-06	-1.59769e-06	-1.92276e-06	-3.70764e-06	6.96982e-06	3.39318e-06	4.07998e-06	-3.5449e-07	6.36127e-05
cg22143280	-2.92956e-07	-7.58461e-07	-6.88035e-07	-2.54832e-06	9.27534e-09	-3.01119e-06	7.08353e-06	-8.2683e-08	-1.52511e-05
cg16999254	6.1562e-07	-6.30944e-07	-2.3142e-07	-4.44929e-07	-1.10091e-06	-3.4432e-06	2.59266e-06	5.14018e-07	-2.73986e-05
cg09022607	3.44128e-05	8.69103e-06	7.22082e-06	4.18901e-06	2.76943e-05	-1.97916e-05	3.01934e-05	3.31956e-05	0.000191052
cg06716766	-1.2939e-06	1.19457e-06	6.63756e-06	1.29784e-05	3.11266e-06	-1.14175e-05	5.9817e-06	8.06825e-06	-5.59251e-05
cg07491809	-4.96295e-06	-9.30025e-07	-7.91844e-07	1.2901e-06	-3.70876e-06	7.72682e-06	-5.29787e-06	-4.91936e-06	9.19372e-06
cg20154489	-1.98507e-06	-1.86113e-06	-1.34459e-06	-7.52088e-07	-3.24297e-06	9.89855e-07	2.0464e-06	-3.28716e-06	-2.69113e-06
cg08389497	2.82818e-06	2.68952e-06	1.69318e-06	2.71111e-07	7.89731e-07	-4.9917e-06	-2.25211e-06	1.59903e-06	1.41461e-05
cg05872570	-3.44783e-06	-6.48682e-07	3.6833e-07	-2.84697e-06	-5.33735e-06	2.67393e-06	-3.83283e-06	-6.2064e-06	-9.24706e-06
cg12864721	-6.46661e-06	-2.80427e-06	-3.79526e-06	2.03568e-06	-3.91812e-06	6.41048e-06	5.08525e-06	-9.91675e-06	2.48949e-05
cg17086421	3.37793e-06	2.12835e-06	2.77669e-06	2.5572e-06	5.17224e-06	6.782e-06	7.52337e-06	-2.02363e-06	1.92808e-05
cg03836901	4.19855e-06	2.21168e-06	7.14021e-07	8.60883e-07	2.23555e-06	1.97454e-05	6.14487e-06	6.76475e-06	1.60054e-05
cg11165626	-1.28397e-05	-3.49607e-06	-3.06071e-06	-1.64026e-06	-1.73353e-05	2.11086e-06	-1.64849e-05	-1.30619e-05	6.99824e-06
cg14371731	-0.00257957	-0.000844398	-0.000693902	-0.000118787	-0.000928153	0.00642952	-0.00143311	-0.00488057	0.0520015
cg16639311	-1.75804e-06	-9.10501e-07	-1.19015e-06	-9.13024e-07	-1.3895e-06	-3.91679e-07	-2.52921e-06	-4.31627e-07	1.58522e-05
cg24060660	-2.4296e-06	3.35397e-06	5.49565e-06	2.27808e-06	3.74218e-06	-4.08804e-06	6.88208e-06	-1.20759e-05	1.93062e-05
cg17893934	0.0011309	-4.5544e-05	-0.000430666	0.000172633	0.00198452	-0.00412786	-0.000406859	0.00380015	0.0111522
cg15261605	4.16619e-06	2.12938e-06	3.82884e-06	-1.368e-06	-2.94555e-06	-4.63338e-06	1.94232e-06	3.21307e-06	-1.33667e-05
cg25798987	1.40974e-05	3.21101e-06	2.25916e-06	9.75546e-06	2.18162e-05	-1.79516e-05	1.72138e-05	1.37113e-05	-3.91544e-06
cg10896796	-3.85689e-06	-2.61876e-06	-3.38249e-06	-4.88794e-06	-5.77989e-06	5.72629e-06	2.07183e-06	-4.57324e-06	1.57503e-05
cg24198381	-3.72746e-06	-4.01129e-06	-5.49974e-06	2.5513e-06	-2.42249e-06	1.18075e-05	2.59366e-06	-1.11259e-06	-1.24266e-05
cg10526556	-4.20203e-07	3.34281e-07	-2.18447e-06	-2.60723e-06	-2.85813e-06	1.76704e-05	8.02943e-08	-1.59907e-06	1.86373e-05
cg01316378	-2.49126e-06	3.42406e-07	9.67767e-07	-2.76942e-06	-3.92603e-06	-3.65004e-06	-4.33927e-06	3.12751e-07	-2.26732e-05
cg20253807	-3.15003e-06	-4.56031e-07	-8.50935e-08	-1.81313e-07	-3.40719e-06	1.67746e-05	-1.68619e-06	-7.62616e-06	-1.17602e-05
cg26561082	-0.0351811	-0.0109866	-0.00500274	-0.00285077	-0.0294509	-0.000859052	-0.0310005	-0.0299293	-0.00753646
cg06400428	-2.12024e-05	-5.08649e-06	1.39684e-06	-2.07882e-05	-3.64812e-05	-5.05519e-06	-2.09141e-05	-3.65951e-05	0.000181182
cg23535950	-4.74787e-06	-1.24587e-06	-3.81208e-07	7.92624e-07	-5.67536e-06	2.68689e-06	-3.4243e-06	-8.27875e-06	-2.34213e-05
cg19547319	-7.0829e-06	-2.14688e-06	-7.66869e-07	-3.08975e-06	-5.32709e-06	-6.78232e-06	-9.47938e-06	-1.12477e-05	-2.2885e-06
cg18944135	-1.36047e-05	-4.04583e-06	-3.91148e-06	-5.36374e-07	-1.79093e-05	2.20705e-05	-1.36817e-05	-1.91437e-05	-6.98918e-06
cg16906375	5.52523e-07	2.50776e-06	2.53625e-06	7.21207e-06	5.8941e-06	-6.41929e-06	-2.62411e-07	-4.282e-06	1.29802e-05
cg03759613	-7.24766e-06	-2.9814e-06	-7.09742e-07	3.05268e-06	-6.67963e-06	-6.21087e-06	-5.23027e-06	-6.75397e-06	-1.3282e-06
cg19074709	2.32379e-06	1.35562e-06	7.07938e-07	1.51524e-06	4.53868e-07	1.69564e-07	-3.10056e-06	6.45145e-06	-1.93314e-05
cg04923496	-1.58716e-06	-1.31964e-06	-1.53977e-06	-1.35596e-06	-2.81473e-06	3.55991e-06	1.93629e-06	-4.1054e-06	1.19948e-05
cg09938275	-6.19759e-06	-1.86704e-06	-1.20644e-06	-5.96712e-06	-8.96995e-06	-8.00305e-07	-4.18299e-06	-6.22615e-06	5.86468e-06
cg02089629	-5.64818e-06	-1.77389e-06	-7.32094e-07	-1.15198e-06	-2.59906e-06	-7.37911e-06	-2.98651e-06	-7.41643e-06	1.07128e-05
cg09684079	6.08765e-06	1.22538e-06	-8.39317e-08	1.09971e-06	6.76276e-06	-2.25408e-06	5.97509e-06	6.12392e-06	1.67298e-05
cg12227660	8.98194e-07	6.94465e-07	8.75278e-07	-1.03878e-06	-1.66268e-06	7.84436e-07	-3.58024e-06	2.57029e-06	-1.82258e-07
cg25363622	-5.44528e-06	-1.93308e-06	-2.14784e-06	-1.51348e-06	-4.05289e-06	5.92666e-06	-3.18421e-06	-6.35983e-06	1.81453e-05
cg01330050	-1.14194e-05	-4.74446e-06	-2.61626e-06	6.2578e-08	-1.15102e-05	3.85077e-06	-7.95876e-06	-9.84366e-06	-1.2224e-05
cg17270843	1.73697e-06	9.91318e-07	7.12159e-08	3.9489e-06	4.01257e-06	-1.71974e-06	3.76428e-06	3.8904e-06	-9.33353e-06
cg03207574	5.28669e-07	6.45561e-07	6.61339e-07	-5.1273e-07	-2.13814e-07	-1.26652e-06	5.4776e-06	4.20235e-07	-1.8019e-05
cg05073662	-1.03446e-05	-3.83895e-06	-2.66814e-06	5.25809e-06	-9.76132e-06	-8.48098e-06	-5.09969e-06	-1.04611e-05	2.21647e-07
cg15338327	7.43368e-06	4.05634e-06	1.156e-06	-1.17106e-06	3.87632e-06	5.67814e-06	6.24438e-06	7.72517e-06	1.91929e-06
cg00277753	3.12137e-06	1.26271e-06	-3.23081e-07	-1.41217e-06	1.48625e-06	6.28849e-06	-4.41593e-06	3.70429e-06	2.72782e-05
cg16854826	-2.64813e-05	-8.62478e-06	-4.05164e-06	-4.36255e-06	-2.3362e-05	3.8953e-05	-1.58321e-05	-2.02427e-05	-2.78803e-05
cg25337631	1.61769e-07	5.72744e-07	3.98904e-06	2.00528e-06	7.22093e-06	-1.47197e-05	-6.04252e-06	1.20092e-06	-1.40891e-05
cg11769939	-7.3521e-07	3.72155e-07	-5.89014e-07	3.97983e-06	-2.40475e-06	2.19423e-05	-6.09284e-06	-3.30434e-06	1.15714e-05
cg25604594	4.02096e-06	2.13597e-07	-1.81225e-06	-3.06143e-06	1.71664e-06	5.04998e-06	5.45119e-06	6.9884e-06	-2.5091e-06
cg04832177	-1.19851e-05	-3.5498e-06	-1.29233e-06	-3.26433e-06	-1.15341e-05	-9.04801e-06	-1.61374e-05	-1.21468e-05	-5.63392e-07
cg26011189	2.96563e-06	2.04174e-06	2.32067e-06	3.95678e-06	2.80875e-06	-5.29817e-06	2.90099e-06	1.20219e-06	9.34543e-06
cg01195910	6.66746e-06	6.82487e-06	4.76945e-06	4.32441e-06	1.24931e-05	5.22331e-06	1.19404e-06	7.10467e-06	-1.71314e-06
cg05379828	9.43646e-06	2.76415e-06	7.1538e-07	2.3641e-06	9.09367e-06	4.12339e-06	7.08087e-06	5.416e-06	-1.49546e-05
cg25343135	-7.21591e-06	-1.7868e-06	-6.07189e-07	-1.29355e-06	-3.71442e-06	3.88416e-06	-1.16257e-05	-4.05702e-06	-1.01599e-05
cg13934918	-8.35261e-06	-2.29572e-06	-9.26916e-07	1.55985e-06	-5.52505e-06	-1.16179e-07	-1.26583e-05	-7.44095e-06	6.85128e-06
cg03558688	5.63326e-06	7.4209e-06	7.34766e-06	4.63414e-06	1.19045e-05	-6.50537e-06	8.09062e-06	-3.01656e-07	-1.96112e-05
cg08758143	-5.21982e-06	-1.22573e-06	-2.08149e-07	-3.78375e-06	-8.71886e-06	8.27146e-06	-7.42749e-06	-6.53443e-06	5.55455e-06
cg24053748	2.51177e-05	-2.04455e-06	-1.56966e-06	-4.4413e-06	2.50912e-05	-1.86172e-05	2.2613e-05	2.60308e-05	0.000176137
cg00082939	-7.19246e-06	-4.51597e-07	3.16401e-06	5.01624e-06	-5.62936e-07	1.21646e-05	3.35839e-06	-1.24391e-05	2.72007e-06
cg08344422	6.64683e-06	3.01729e-06	-1.64308e-06	-1.31986e-05	1.11682e-05	3.47055e-05	-4.36089e-05	2.1293e-05	0.000131066
cg25523538	1.10312e-06	1.5819e-06	6.44846e-07	-3.31043e-06	3.24129e-06	8.60814e-06	-6.96368e-08	-1.55586e-06	5.24583e-05
cg07078645	-2.21323e-06	2.39934e-07	1.9446e-06	-1.14124e-06	-2.45569e-06	-3.03472e-06	-4.66979e-07	-4.0606e-06	2.74245e-05
cg00978006	-2.3027e-06	-6.57073e-07	4.86807e-07	9.89425e-07	-2.54733e-06	-1.34191e-05	-5.61515e-06	6.80748e-07	-6.09204e-06
cg02041677	4.64405e-06	1.14189e-06	9.87708e-08	1.35021e-06	3.91372e-06	-9.50114e-08	4.54763e-06	5.27859e-06	-1.28175e-05
cg07092378	-5.14685e-07	-3.36436e-07	-7.23985e-07	-1.1561e-06	-3.35246e-06	1.46457e-06	-5.32582e-06	5.11818e-06	-8.97566e-07
cg17086332	6.9601e-06	2.57362e-06	1.42407e-06	3.59935e-07	4.65472e-06	-1.25602e-06	1.16742e-06	1.00596e-05	1.35123e-05
cg13712459	-5.11923e-06	-1.106e-06	-1.69276e-06	2.0852e-06	-4.10094e-06	-1.11049e-05	-4.89915e-06	1.00527e-07	-2.87189e-05
cg24297839	8.72333e-06	4.14188e-06	1.81606e-06	5.23164e-06	9.85021e-06	-1.07153e-05	2.14915e-06	1.22663e-05	1.12826e-05
cg06796314	6.47526e-06	7.5031e-07	1.34903e-06	6.92951e-07	5.05395e-06	-5.22852e-06	4.26318e-06	1.34145e-05	1.74754e-05
cg27270412	-2.01899e-05	-8.16486e-06	-1.10938e-05	2.61109e-06	1.29607e-05	2.59509e-05	9.96558e-05	3.43974e-06	0.00120845
cg07227686	-3.4653e-06	4.15123e-07	3.02144e-06	9.55339e-07	-3.44253e-06	-7.72896e-06	-4.99681e-06	-4.47886e-06	-1.07883e-05
cg06551667	-1.66238e-05	-6.96834e-06	-5.20929e-06	-2.71498e-06	-1.6202e-05	4.18723e-06	-6.48466e-06	-2.14061e-05	-1.09572e-06
cg04090971	3.07043e-06	9.15235e-07	1.00467e-06	-1.48494e-06	1.94537e-07	-2.25881e-06	4.15351e-06	-1.14437e-06	7.82341e-06
cg22550277	6.00192e-06	9.3671e-07	-3.4517e-07	-1.04417e-06	3.172e-06	9.68342e-07	4.78511e-06	7.98152e-06	-5.86458e-06
cg07300063	6.73371e-05	2.48561e-05	1.02086e-05	-1.5341e-05	5.71802e-05	4.19428e-06	4.07556e-05	5.11356e-05	2.57336e-05
cg02788264	1.01607e-05	4.90001e-06	2.55421e-06	-1.34325e-06	6.64854e-06	1.09116e-05	1.76392e-05	8.85315e-06	-3.68484e-05
cg04955405	2.64883e-06	4.14911e-07	-4.72188e-07	1.27057e-06	3.67396e-06	-3.29744e-06	2.82809e-06	5.82091e-06	9.40598e-06
ch.10.410979F	-7.82469e-06	-1.66559e-06	4.64953e-07	-3.29279e-06	-7.30999e-06	-6.6705e-06	-1.02438e-05	-6.75664e-06	3.92006e-08
cg25799639	-2.74274e-06	-2.33105e-06	-1.36693e-06	-1.73666e-06	6.05557e-07	-1.90178e-06	-5.05627e-06	-2.81122e-08	9.45234e-06
cg22808178	-2.02875e-07	-2.08661e-07	-1.09146e-06	-2.80919e-06	-2.75495e-06	-4.58238e-07	-1.1164e-06	2.63765e-06	1.06323e-05
cg07364725	2.4754e-05	8.60837e-06	3.79934e-06	6.13938e-06	2.419e-05	-2.7349e-06	2.09516e-05	1.18207e-05	-7.93515e-05
cg21133936	-1.25747e-05	-3.52593e-06	-1.22656e-06	-4.60721e-07	-1.00947e-05	-5.73472e-06	-1.04083e-05	-1.31553e-05	-1.6456e-05
cg07383464	-4.30624e-06	-2.03808e-06	-1.93397e-06	-1.58938e-06	-3.46179e-06	-6.18194e-06	-4.44768e-06	-9.92313e-07	-2.37583e-06
cg12684037	1.06464e-05	3.74819e-06	2.17877e-06	8.17734e-07	8.54236e-06	-3.89029e-07	9.73851e-06	8.47544e-06	-5.1736e-06
cg27186877	-1.93266e-05	-6.42726e-06	-3.92422e-06	1.16035e-06	-1.98388e-05	9.35458e-07	-1.71474e-05	-1.76171e-05	-1.26527e-05
cg27080085	-5.23304e-06	-1.02736e-06	-6.32266e-07	-4.15121e-07	-4.40038e-06	1.95936e-06	-9.5337e-06	-2.85143e-06	1.61609e-05
cg14420642	2.62671e-06	5.9168e-07	3.01181e-07	1.50189e-07	3.19742e-06	-3.40495e-06	4.45198e-06	1.91982e-06	-4.87497e-06
cg12024826	-1.29606e-05	-2.62171e-06	-9.62511e-07	-6.06233e-06	-1.18297e-05	4.9922e-06	-6.5613e-06	-1.29693e-05	1.18642e-05
cg03438535	4.73876e-06	1.98493e-06	1.40467e-06	-2.63904e-06	4.53187e-06	-5.56459e-06	2.05123e-06	-1.43305e-06	-1.42198e-05
cg11969883	4.68354e-06	1.37731e-06	1.62369e-07	-1.80833e-06	1.56519e-06	2.25928e-06	2.89833e-06	5.06247e-06	-1.25137e-05
cg01625171	4.87545e-06	3.13191e-06	9.10909e-07	4.73925e-06	6.68242e-06	-5.35829e-06	2.20002e-06	9.11078e-06	-2.16944e-05
cg17092854	4.24362e-05	1.00769e-05	7.72678e-07	-9.64146e-06	3.39159e-05	1.80583e-05	9.17076e-06	5.72764e-05	-0.000119089
cg00491685	5.32843e-06	1.78961e-06	-8.69132e-07	-5.06935e-06	1.68411e-06	2.57365e-06	6.68147e-07	1.37447e-05	-1.74461e-05
cg09800781	-2.2742e-06	9.29866e-07	6.23168e-07	-6.97896e-06	-2.86805e-06	2.78592e-06	-5.57848e-06	1.4162e-07	3.98064e-06
cg17504806	3.0486e-06	8.05189e-07	1.0826e-06	1.77928e-07	2.16431e-06	-8.02749e-06	-8.44086e-08	7.26272e-06	2.14366e-05
cg01344797	-1.40715e-06	-4.53376e-07	1.95469e-07	-9.16437e-07	-9.25688e-07	-9.19157e-06	5.51329e-06	-4.13975e-06	3.20254e-05
cg16923709	7.0125e-06	2.02346e-06	1.39027e-06	4.10037e-06	8.70735e-06	-5.13254e-06	1.13175e-05	8.77478e-06	-9.14696e-06
cg17852876	3.91313e-06	1.23263e-06	4.58864e-07	-1.79815e-06	1.74399e-06	-2.67395e-06	3.34646e-06	5.00003e-06	5.06069e-06
cg02949340	-1.02977e-05	-2.39715e-06	-1.0329e-07	5.10016e-06	-7.66755e-06	-7.44784e-07	-2.20098e-06	-1.34778e-05	-7.03188e-06
cg13713728	6.0723e-07	-2.97577e-07	1.31772e-06	6.04343e-06	5.73294e-06	-1.22657e-05	2.91351e-06	2.3194e-06	1.53203e-05
cg11873372	3.63851e-06	2.46629e-06	1.76454e-06	2.86293e-06	5.27075e-06	-6.08352e-06	4.17208e-06	2.32132e-06	-1.5784e-05
cg03513911	-5.11474e-06	2.47845e-07	4.41624e-06	7.74259e-06	1.66741e-06	-1.92118e-06	1.52478e-06	-7.56939e-06	1.71118e-05
cg01566695	-1.86421e-06	-6.42622e-07	-1.54063e-06	-1.61228e-06	-5.97591e-07	-3.40814e-06	2.47186e-07	2.46003e-06	2.9872e-06
cg16447365	-2.4197e-06	-4.34496e-07	-3.22364e-07	4.2892e-07	4.81637e-07	1.99101e-07	1.03146e-06	-1.01678e-07	-2.51174e-05
cg18314017	2.68101e-06	4.34473e-07	1.77463e-06	2.56266e-06	7.96176e-06	-6.18074e-06	3.64406e-06	1.46593e-06	-7.90261e-06
cg16592950	-2.74455e-06	-1.75533e-06	-1.12194e-06	-2.46977e-07	-1.69811e-06	2.26895e-06	-2.74975e-06	-5.48545e-06	4.97916e-06
cg27545615	-8.42943e-06	-2.49418e-06	-2.22005e-06	-8.97768e-06	-1.07676e-05	8.5204e-06	-1.45866e-05	-6.19237e-06	5.47277e-06
cg09068392	1.10352e-05	2.64203e-06	2.69822e-07	-4.27902e-06	8.96383e-06	4.27257e-06	1.26635e-05	1.1917e-05	-9.86362e-06
cg12863172	-7.23031e-06	-4.18301e-06	-3.28849e-06	-3.69115e-06	-8.4019e-06	1.84837e-06	-6.16061e-06	-5.65781e-06	-1.54629e-05
cg25652381	-0.00219934	-0.000732069	-0.00012272	-0.000688358	-0.00166009	0.000548645	-0.00172703	-0.00223407	0.0080431
cg21102672	-6.69963e-06	-1.6687e-06	-1.16183e-07	3.92604e-07	-7.05072e-06	-1.04413e-05	-5.38371e-06	-1.15595e-05	-1.56318e-05
cg07374666	-2.40144e-06	-3.47884e-07	2.75776e-07	1.43613e-06	-3.12235e-06	-1.52641e-06	-2.73999e-06	-7.78853e-07	-1.56104e-05
cg11332050	-4.3312e-06	-1.287e-06	-1.44117e-07	1.0517e-06	-5.20339e-06	-7.93803e-07	-2.91295e-06	-8.55386e-06	-1.92019e-05
cg25103895	-2.37604e-05	-8.81466e-06	-3.00407e-06	9.20284e-06	-2.83671e-05	1.52406e-05	-1.62325e-05	-2.88253e-05	9.95046e-05
cg14539366	-8.0348e-06	-1.56257e-06	-7.28742e-07	-3.89531e-06	-8.76969e-06	-1.38272e-06	-1.07163e-05	-5.64951e-06	2.58343e-05
cg27192915	5.88878e-06	2.21686e-06	1.35522e-06	-6.4529e-07	2.63452e-06	5.7228e-06	2.29009e-06	1.43104e-06	-6.95035e-06
cg25291138	7.33802e-06	2.79651e-06	1.23215e-06	-6.2437e-06	3.83346e-06	1.79027e-05	1.66452e-05	4.78102e-06	2.7656e-05
cg15136913	9.52243e-06	3.81255e-06	3.17898e-07	-5.82264e-06	4.66551e-06	9.48604e-06	7.74014e-06	7.76241e-06	4.35228e-06
cg25985183	3.56468e-06	7.0561e-07	5.01941e-06	5.13093e-06	1.47624e-06	-3.14044e-06	8.30775e-06	5.89377e-06	2.98811e-05
cg05222487	1.12253e-05	4.17003e-06	3.59899e-06	-4.79952e-07	8.45255e-06	1.18126e-06	1.22073e-05	1.09742e-05	-1.16042e-05
cg00804291	-1.01842e-05	-2.38986e-06	7.09391e-07	1.63539e-06	-6.59625e-06	-1.53201e-05	-5.71747e-06	-1.16028e-05	-4.52519e-06
cg03239861	-1.4564e-05	-4.85537e-06	-4.04661e-06	-2.20806e-06	-5.42414e-06	-4.07762e-07	-2.15382e-05	5.68972e-07	3.42007e-05
cg14867741	6.82557e-06	2.50022e-06	1.7425e-06	1.30044e-06	3.96548e-06	-9.83317e-06	5.6294e-06	5.92497e-06	-1.08564e-05
cg25643932	-1.27968e-05	-4.99283e-06	-4.64842e-06	-4.4254e-06	-1.81445e-05	7.68022e-06	-6.69504e-06	-9.89685e-06	-1.05658e-06
cg15449516	1.88124e-06	2.12242e-07	-8.4408e-07	-2.23256e-06	-1.02453e-06	4.5745e-06	3.87289e-07	1.92176e-06	-4.47223e-06
ch.10.756792F	-4.25877e-06	-1.02236e-06	4.04755e-07	2.05501e-06	-6.86204e-07	-7.86485e-07	-2.93638e-06	-5.63483e-06	-5.41425e-06
cg13404688	-9.24888e-06	-4.26643e-06	-3.56309e-06	-3.94513e-06	-9.83918e-06	5.27346e-06	-4.65376e-06	-5.31448e-06	1.64884e-05
cg10808905	2.13971e-07	4.99162e-07	1.56781e-06	-3.85668e-06	-2.8177e-06	1.47908e-05	1.06894e-06	-3.84017e-06	5.27556e-06
cg07443710	4.61477e-06	1.96923e-06	9.62369e-07	6.08632e-07	-2.6286e-07	4.54525e-06	1.84185e-06	3.58909e-06	1.10322e-06
cg25376593	2.80693e-06	5.51974e-07	9.4363e-07	5.3966e-06	5.03044e-06	-7.2339e-06	-6.73593e-07	2.96865e-06	1.8766e-05
cg04182483	2.66504e-05	6.39126e-06	-9.65787e-06	3.56743e-06	2.54735e-05	1.01626e-05	3.30593e-05	2.68358e-05	-0.00011658
cg09951273	-6.0539e-06	-4.56717e-06	-2.80352e-06	-2.02348e-06	-6.88228e-06	1.27466e-07	-8.26667e-06	2.48394e-06	1.87429e-05
cg24256384	2.30421e-06	7.5918e-07	-2.78621e-07	-1.20055e-06	2.19511e-06	8.63186e-06	1.68643e-06	-3.7712e-06	1.43456e-05
cg03531835	-1.77661e-06	1.76535e-07	6.06765e-07	-1.0866e-06	-6.15835e-06	3.03357e-06	-7.84695e-06	8.10838e-07	-1.40443e-05
cg14436939	1.0707e-06	1.54014e-07	3.288e-07	-9.3494e-07	6.48618e-07	-6.06749e-06	-1.04021e-06	1.62093e-06	1.06825e-05
cg27250348	-2.14615e-06	-1.78121e-06	-2.54019e-06	1.08888e-07	1.4231e-06	-4.22786e-06	-1.8175e-07	1.76822e-06	2.68189e-05
cg19873199	4.57125e-06	7.79873e-06	8.73736e-06	-1.40383e-06	2.35508e-06	2.11912e-05	4.79607e-06	-5.96599e-06	2.33863e-05
cg15729649	2.70197e-06	1.31943e-06	4.5987e-07	-1.83439e-06	5.46156e-06	5.22869e-06	3.38563e-06	1.97441e-06	3.30775e-05
cg04313159	1.58387e-06	2.77596e-07	-2.32419e-07	1.46451e-06	2.80231e-06	-2.9974e-06	1.6588e-06	3.04089e-06	1.02558e-05
cg23638272	2.16114e-06	1.58148e-06	1.06334e-06	2.64287e-06	5.70852e-06	-1.37267e-06	1.07225e-05	5.18752e-06	-2.68486e-06
cg14956305	1.17472e-07	-4.17882e-07	-3.24078e-07	1.58062e-06	3.28272e-06	-3.30916e-07	2.44252e-06	1.5039e-06	-2.26836e-05
cg13719243	8.33266e-06	2.49704e-06	1.7531e-06	-7.27262e-07	7.57943e-06	-9.22712e-07	5.15584e-06	8.59085e-06	2.40855e-05
cg07554771	-7.08963e-06	-2.86221e-06	-2.67296e-06	-1.86909e-06	-6.34754e-06	2.93972e-07	-1.14207e-05	-6.86785e-06	-1.43138e-05
cg10593713	-3.8496e-06	-1.58789e-06	-7.92674e-07	-2.04839e-06	-4.75722e-06	-1.51551e-06	-1.50049e-06	-4.39656e-06	-1.24959e-05
cg00674311	1.4997e-05	1.3979e-06	-2.51082e-06	-6.48968e-06	-5.47068e-06	1.864e-05	-2.51553e-05	1.81333e-05	-7.15758e-05
cg06271128	-9.14701e-06	-1.66703e-06	-1.41496e-07	-2.87694e-06	-1.06115e-05	1.15406e-05	-1.21528e-05	-1.0103e-05	2.1276e-05
cg07131958	-7.24899e-05	-2.72623e-05	-2.4506e-05	8.63989e-06	-6.59882e-05	6.79305e-05	-2.11994e-05	-8.16335e-05	0.000125333
cg11188916	4.6316e-06	7.44956e-07	-5.83589e-07	-2.59223e-06	2.6188e-06	1.27429e-05	2.21813e-07	3.58074e-06	1.36436e-05
cg23663361	-2.27796e-06	-7.51518e-07	6.06146e-07	-1.41622e-06	-2.17711e-06	1.20757e-05	-2.41667e-06	-4.4788e-06	-1.74903e-05
cg11176415	-3.49468e-06	-5.08242e-08	-1.16153e-06	-2.53029e-06	-4.1731e-06	5.90004e-06	-2.2595e-06	-5.10501e-06	2.71001e-06
cg09726879	3.95554e-07	-9.65571e-07	-1.08354e-06	-3.94875e-07	3.05627e-06	-3.71032e-06	-1.53538e-06	6.29256e-08	3.01582e-05
cg13349269	-1.3145e-05	-2.26248e-06	-2.19075e-06	-3.32327e-07	-1.21706e-05	-1.72838e-07	-1.29603e-05	-1.18214e-05	-1.2086e-05
cg07266855	-3.13119e-06	8.96677e-07	1.25873e-06	8.0652e-07	-1.33009e-06	-3.04113e-06	8.38977e-07	-4.25507e-06	8.43819e-06
cg12031993	1.02561e-05	3.61359e-06	1.76049e-06	1.38586e-06	1.09362e-05	-1.0752e-06	6.5725e-06	5.75675e-06	5.93855e-06
cg14301562	8.78858e-06	1.65326e-06	8.64499e-07	3.29636e-06	1.26309e-05	-4.11976e-06	6.16195e-06	6.74106e-06	6.2748e-06
cg03958112	8.12744e-06	9.54746e-07	-1.30879e-06	-3.46104e-06	3.50326e-06	1.24491e-05	9.69311e-06	6.06585e-06	-6.42255e-06
cg02503850	-5.82415e-06	2.05531e-07	7.89981e-07	-4.0215e-06	-8.15969e-06	-5.13732e-06	-1.11338e-05	-1.42731e-06	-4.94221e-05
cg22176120	6.28852e-07	-1.19656e-06	-8.68349e-07	-1.27178e-06	3.2542e-07	-3.63795e-06	5.90612e-06	2.93713e-06	2.54189e-05
cg15793877	1.4695e-05	1.68148e-07	-3.6281e-06	-5.54365e-06	1.38488e-05	-3.02826e-05	3.77403e-06	3.11956e-05	3.95261e-05
cg11766593	-4.19271e-06	-2.63159e-06	-3.39527e-06	-6.69622e-06	-1.0277e-05	1.57236e-05	-6.93297e-06	-5.44947e-06	-2.04197e-05
cg26683148	7.45165e-07	-1.50399e-06	2.30254e-07	-1.2238e-06	5.52795e-07	-3.95987e-06	3.7176e-06	1.02332e-06	5.27062e-06
cg25043050	3.63981e-06	-5.71357e-07	-2.85304e-06	-1.30231e-06	-1.31809e-06	-5.13285e-06	1.24677e-05	1.21185e-05	1.21623e-05
cg03471571	8.93901e-06	3.89095e-06	2.26567e-06	5.15274e-06	1.14922e-05	-6.08908e-06	1.25128e-05	3.66408e-06	1.98357e-05
cg08100364	3.96467e-07	-1.21551e-06	-2.69837e-06	1.86017e-06	4.27133e-06	-6.95298e-06	-1.24347e-07	5.03814e-06	-6.96371e-06
cg01711958	3.59634e-06	-2.62556e-07	-1.00436e-07	-1.66773e-07	2.37816e-06	2.96797e-06	1.01373e-05	1.77081e-06	-3.27633e-06
cg16181708	2.23142e-06	3.06661e-07	1.15227e-06	1.64336e-06	3.31009e-06	-5.64137e-06	3.47795e-07	1.46698e-06	9.70011e-06
cg26163722	8.28028e-06	1.02405e-06	-1.39848e-06	4.31245e-07	7.25675e-06	1.27859e-05	5.40451e-06	1.07942e-05	2.10067e-05
cg19592742	-3.22205e-06	-8.4017e-07	-1.38875e-07	1.14815e-06	1.29986e-06	-3.63831e-06	5.87739e-06	-5.91761e-06	8.28795e-06
cg21685384	4.00601e-06	1.64471e-06	1.37832e-06	5.29599e-06	7.83376e-06	-5.71446e-06	2.97358e-06	2.60367e-06	-1.2427e-05
cg08353847	-5.28331e-06	-1.12977e-06	-9.98111e-07	2.12559e-06	-2.50162e-06	8.81816e-06	1.00224e-05	-1.29071e-05	-4.09261e-05
cg27233808	2.25789e-06	7.35133e-07	4.64975e-07	1.52779e-07	1.50806e-06	-1.93211e-07	1.72259e-06	1.1724e-06	2.08424e-06
cg20050194	-4.44822e-06	-1.95499e-06	-2.24974e-06	2.89209e-06	-6.52503e-06	2.59501e-06	-1.13223e-05	8.8906e-06	-1.16915e-05
cg04389853	1.21736e-06	-2.80458e-06	-4.12479e-06	1.44457e-06	6.98058e-07	7.74858e-06	1.86253e-06	7.36047e-06	2.38762e-05
cg25776343	-1.01857e-05	-3.95094e-06	-2.13937e-06	7.97933e-07	-8.57119e-06	2.10796e-07	-6.76665e-06	-1.24507e-05	-5.74086e-06
cg12427148	-1.09107e-07	1.77663e-06	1.76809e-06	1.34422e-07	4.07325e-07	-6.25053e-06	-3.31298e-06	-1.14504e-06	9.36168e-07
cg20373635	9.37249e-06	3.32335e-06	3.26719e-06	1.47506e-05	2.12593e-05	-1.54877e-05	7.62949e-06	1.01844e-05	-2.8981e-05
cg07846697	-0.000121864	-4.23755e-06	1.16397e-05	-7.1861e-05	-0.000213914	-8.56426e-05	-0.000208302	-4.46267e-05	-0.00289059
cg04780035	-8.77094e-05	-5.13009e-05	-4.04903e-05	-4.76133e-06	-0.00010426	0.000183211	-0.000121973	-0.000114471	0.000980154
cg22698209	7.0851e-06	2.22804e-06	1.39796e-06	-1.0134e-07	6.53263e-06	1.11262e-06	2.25149e-06	3.29979e-06	2.50195e-05
cg22440734	5.98271e-05	4.65524e-05	4.58242e-05	6.97767e-05	9.56692e-05	-0.000164422	0.000103527	-1.65502e-06	0.000445291
cg04241281	1.62994e-06	4.49095e-07	1.75488e-06	3.7392e-06	3.50263e-06	-8.86704e-06	3.78298e-06	-4.79189e-07	-2.3144e-06
cg23965230	-3.59388e-05	-1.16864e-05	-8.53214e-06	3.57081e-06	-2.32386e-05	1.93499e-05	-1.60707e-05	-2.8923e-05	6.82909e-06
cg06702884	-3.95103e-06	-8.01762e-06	-6.29085e-06	-1.3429e-05	6.72642e-07	4.41807e-05	-2.08825e-05	-2.07393e-05	-0.000104775
cg25586329	-6.46551e-06	-3.4466e-06	-1.97678e-06	-8.40075e-07	-5.87047e-06	3.37922e-06	-3.30192e-06	3.78496e-07	7.05946e-06
cg05306348	-1.03936e-06	-1.05357e-06	-1.00289e-06	5.92525e-06	2.97239e-06	-3.26251e-05	1.02952e-05	6.91124e-06	-1.16184e-05
cg06223926	6.8773e-08	-5.21304e-07	-4.82691e-07	6.82718e-08	2.69588e-06	5.45538e-07	-5.38369e-08	1.06303e-06	2.55427e-05
cg00389576	3.62454e-06	-2.04148e-06	-3.03906e-06	1.45462e-06	2.71133e-06	-8.13247e-06	-4.71704e-06	8.81233e-06	1.78819e-05
cg16489809	-1.52426e-05	-5.36737e-06	-3.43257e-06	-2.54575e-06	-1.47424e-05	6.0185e-06	-4.10703e-06	-2.06232e-05	-5.48225e-07
cg12181459	-6.77958e-06	-1.09843e-06	-2.54917e-07	-2.13028e-06	-5.87491e-06	4.78924e-06	-6.28584e-06	-9.43768e-06	4.3581e-06
cg00271506	1.67381e-06	1.29278e-07	-8.10179e-07	4.22427e-06	4.09652e-06	-1.85316e-05	1.26517e-06	4.19023e-06	9.20631e-06
cg20418498	-2.4729e-05	-6.52855e-06	-2.51329e-06	-1.1202e-05	-3.01625e-05	4.11876e-05	-2.62329e-05	-2.83199e-05	-5.85809e-05
cg06835707	-4.22064e-07	-2.59509e-07	-1.55255e-06	-9.61217e-07	3.72568e-06	9.77578e-06	7.07098e-06	-3.34038e-06	1.81574e-05
cg09538287	-7.58884e-06	-5.193e-06	-5.61163e-07	4.386e-06	1.97611e-06	-2.19625e-05	-1.07104e-05	-8.47403e-06	0.000129369
cg26127930	2.36479e-06	-1.42961e-06	-1.92835e-06	-5.31316e-06	-2.65872e-06	1.53698e-05	5.13646e-06	3.21881e-07	1.05534e-05
cg03005362	-2.13772e-06	-7.21411e-07	-3.86511e-07	2.23041e-06	1.32162e-06	-2.52857e-05	-3.94866e-06	2.7481e-06	1.87445e-05
ch.10.20627146F	9.27559e-07	9.07733e-07	1.19772e-06	-4.80981e-06	-2.84594e-06	3.05038e-06	4.08413e-06	-4.15554e-06	1.20939e-05
cg23548374	6.67324e-06	3.85979e-06	1.89914e-06	-2.05031e-07	6.20186e-06	3.84648e-06	2.14071e-06	7.12987e-06	1.36815e-05
cg13488201	8.729e-06	4.75404e-07	-5.72922e-07	-1.56923e-06	7.06717e-06	-9.15164e-06	4.13595e-06	1.12289e-05	6.52718e-06
cg03704503	9.45292e-06	4.25232e-06	2.61209e-06	1.09708e-06	8.30868e-06	4.66106e-06	8.36486e-06	8.40875e-06	-1.11092e-05
cg06998183	-7.8176e-07	-1.10881e-06	-1.46171e-06	7.67564e-07	8.4197e-07	-5.10084e-06	3.37325e-06	4.75064e-06	-1.98947e-05
cg07114727	-8.3894e-06	-2.10927e-06	-1.89606e-06	1.25452e-06	-6.56096e-06	6.28524e-07	-3.34334e-06	-1.45869e-06	-4.00733e-05
cg23861834	-2.11587e-05	-3.13989e-06	-1.27278e-06	3.51167e-05	-1.99288e-05	2.39303e-05	-6.9339e-06	-4.61183e-05	0.000155599
cg07976851	1.01179e-05	3.07639e-06	2.63903e-06	1.98617e-06	9.78146e-06	-5.42644e-06	5.9926e-06	1.1658e-05	-2.67169e-05
cg19574906	1.788e-05	4.99183e-06	4.07919e-06	8.49455e-06	3.5812e-05	-6.16903e-07	1.91904e-05	2.98991e-06	-3.48349e-05
cg09519218	-1.64802e-05	-3.73506e-06	-3.42617e-07	2.14285e-06	-1.24761e-05	-1.21953e-05	-1.48295e-05	-1.53797e-05	-2.33612e-05
cg18869094	9.87549e-06	2.65484e-06	7.15502e-07	6.91787e-07	8.39526e-06	4.68483e-07	8.89606e-06	7.87429e-06	8.03563e-06
cg11775488	4.43965e-06	6.627e-07	6.07695e-07	3.66548e-07	4.18858e-06	-7.05076e-06	4.22884e-06	7.73307e-06	7.23462e-06
cg07504977	-0.000637633	-5.98717e-05	3.04109e-05	0.000446928	5.58508e-05	-0.00143768	-0.00124032	-0.000158948	0.0115216
cg26097157	-5.97883e-06	-5.21769e-07	-2.06837e-06	3.09055e-06	-5.11467e-06	-1.05867e-05	-7.88024e-06	-4.89725e-07	-9.3222e-06
cg00446900	-6.0142e-06	-1.70061e-06	-5.29647e-07	-1.46841e-06	-5.9897e-06	2.58298e-06	-7.12922e-06	-4.94126e-06	1.33742e-05
cg17342283	-7.71242e-06	-2.95171e-06	-1.85292e-06	-1.11328e-06	-5.37772e-06	3.71942e-06	-6.18704e-06	-5.96429e-06	2.40983e-05
cg08735411	1.25587e-06	7.81711e-07	6.60707e-07	1.05779e-06	1.29852e-06	2.88091e-07	-8.88159e-07	-6.7954e-07	-4.94928e-06
cg06548721	1.60304e-06	6.32495e-07	5.92673e-07	4.00541e-06	3.37817e-06	-2.36141e-06	-2.65228e-06	-2.44739e-07	1.23876e-05
cg08458125	1.36378e-06	2.04943e-06	3.14181e-06	-6.3293e-07	-2.88174e-06	1.08041e-05	9.56893e-07	-2.96677e-06	-7.34302e-06
cg05056908	4.34096e-06	7.10172e-07	-2.30569e-07	-3.80013e-06	5.41625e-07	5.26594e-06	-2.08531e-06	7.67006e-06	-3.11168e-07
cg10178693	1.62852e-06	4.75163e-07	1.24128e-07	-1.7392e-06	-7.71466e-07	3.94109e-06	-5.49563e-08	6.98627e-07	-2.11095e-06
cg05845977	-1.34022e-05	-5.02759e-06	-2.99224e-06	-3.59537e-07	-1.3648e-05	8.25385e-07	-1.51684e-05	-1.18974e-05	-1.72814e-05
cg26094484	-3.60483e-06	-2.78442e-06	-2.35482e-06	-2.87427e-07	-3.19957e-06	-9.91305e-06	-3.72163e-06	-9.40541e-07	1.74802e-05
cg14497145	1.13755e-05	2.05315e-06	-6.02053e-07	-1.88608e-06	6.06557e-06	6.60981e-06	9.47491e-07	1.71746e-05	-8.41456e-06
cg04540870	7.66284e-06	2.69567e-06	-8.95894e-07	2.82239e-06	8.15279e-06	-7.37341e-07	4.69142e-06	1.07859e-05	2.52974e-06
cg23674358	3.98663e-06	1.35319e-06	2.05171e-06	-1.97651e-06	3.53331e-06	1.02855e-05	5.29958e-06	2.37123e-06	1.54367e-05
cg19636344	2.19874e-06	5.84065e-07	-2.11748e-07	6.66126e-07	6.45227e-07	2.50183e-06	3.06183e-06	3.73868e-07	2.43545e-05
cg26059316	1.32736e-06	-4.22574e-07	1.27464e-06	-1.49587e-06	4.54907e-07	-1.31452e-05	-2.65206e-06	-1.18946e-06	1.91089e-05
cg00377169	-1.19418e-06	-3.29538e-07	-3.88131e-07	7.55361e-07	-4.16486e-06	-9.5698e-08	-2.1351e-06	6.671e-07	-2.72171e-05
cg19442138	-2.88606e-06	-5.09181e-07	-1.87854e-07	-4.74566e-06	-5.65228e-06	1.00434e-05	-4.18161e-06	-3.16437e-06	5.2783e-06
cg08552446	-7.59994e-06	-3.49346e-06	2.0936e-07	3.1926e-06	-4.82149e-06	-1.36271e-05	-1.10795e-05	-6.23858e-06	6.97057e-05
cg27138304	2.29688e-06	4.58959e-07	5.55881e-07	4.65126e-07	2.28477e-06	-2.91579e-06	1.17362e-06	1.17845e-06	2.83867e-05
cg01700569	-5.29639e-06	-1.55801e-06	1.8889e-08	-1.90314e-06	-6.09814e-06	-8.97857e-07	-5.50767e-06	-4.92361e-06	2.02472e-05
cg09417683	-7.84577e-08	-1.11114e-07	-6.39999e-07	5.64719e-07	2.72564e-06	-3.88986e-06	-2.72981e-06	1.98252e-06	7.28016e-06
cg22172057	0.000382628	0.000124946	6.65866e-05	-5.76536e-05	0.000380297	-9.19393e-05	0.000212824	0.000392858	-0.000371315
cg00415971	-1.55181e-05	-5.44588e-06	-5.20622e-06	3.84697e-06	-1.55853e-05	-2.12538e-06	-2.50208e-06	-1.49089e-05	-2.15814e-05
cg14668870	8.63587e-07	8.57952e-07	8.37421e-07	1.73918e-06	1.98181e-06	-3.26189e-06	-2.61187e-07	1.09088e-06	-1.84163e-05
cg12801525	1.83799e-05	1.08553e-05	9.2882e-06	2.32879e-05	5.69087e-06	2.25943e-05	2.6824e-05	-1.90315e-05	-0.00024572
cg11879786	8.55502e-06	1.66942e-06	-3.07521e-07	4.02656e-06	1.15978e-05	7.46375e-07	1.12664e-05	9.28313e-06	-1.09728e-05
cg00418663	-8.75072e-06	-2.01712e-06	-5.71779e-07	5.05353e-07	-7.462e-06	-1.06823e-05	-1.11983e-05	-3.83689e-06	1.14244e-05
cg16813552	1.03193e-05	2.94078e-06	2.27738e-06	8.53081e-07	1.1619e-05	-2.2438e-06	1.05511e-05	9.76832e-06	1.62765e-07
cg04714402	6.33946e-06	6.56414e-06	3.34495e-06	9.71684e-06	8.45946e-06	-1.31224e-05	-5.00282e-06	3.91431e-06	-7.66026e-05
cg12466037	-1.19836e-05	-4.58574e-06	-1.96586e-06	-4.50773e-06	-1.30485e-05	5.83773e-06	-1.42357e-05	-9.34012e-06	1.48039e-05
cg20064558	-8.30336e-06	-9.64772e-07	1.16477e-06	-1.60072e-06	-9.66516e-06	5.54382e-06	-6.20438e-06	-9.55269e-06	-3.36855e-06
cg25449112	4.14269e-06	1.97443e-06	3.80467e-06	5.95021e-06	5.45927e-06	-1.66654e-05	2.88286e-06	4.90096e-06	-1.96685e-05
cg21373263	-4.30496e-06	-7.565e-07	-2.04452e-07	-1.15031e-06	-4.89532e-06	5.16982e-07	-1.19615e-06	-6.04587e-06	-9.57552e-06
cg07754940	1.11258e-05	3.7635e-06	3.90222e-06	5.46035e-06	1.54181e-05	-6.28918e-06	9.86226e-06	1.34423e-05	1.33131e-05
cg17366015	-2.64546e-06	-9.97092e-07	-6.01622e-07	-1.22648e-06	-2.15294e-06	3.58337e-06	-1.54585e-06	-4.1705e-06	9.06612e-06
cg27099481	9.72644e-06	3.97526e-06	5.2977e-06	4.08373e-06	1.14459e-05	-1.68846e-05	-1.40961e-06	1.0038e-05	-1.91474e-05
cg15945235	3.6788e-06	1.0079e-06	1.88355e-07	1.72263e-06	5.39229e-06	-3.09441e-06	6.32358e-06	-2.54213e-07	4.71585e-06
cg23943953	-1.08849e-05	-5.08565e-06	-4.46532e-06	-2.93052e-07	-9.83661e-06	-1.18948e-05	-1.29553e-05	-7.83324e-06	-1.05896e-05
cg01126659	-8.17309e-06	-3.12886e-06	-1.08056e-07	1.22148e-06	-5.81824e-06	-1.50615e-06	-2.8222e-06	-8.72805e-06	-1.46226e-05
cg08323960	2.93408e-05	7.90161e-06	2.12014e-06	-7.97886e-06	1.54317e-05	1.3728e-05	2.9556e-05	1.19195e-05	0.000127776
cg15281331	1.2798e-05	4.08466e-06	3.30662e-06	-5.54129e-06	1.99165e-05	2.07101e-05	2.74962e-05	-5.90629e-07	0.00020228
cg10911243	4.16475e-06	3.31772e-06	3.83057e-06	4.45324e-06	2.67281e-06	-8.67192e-06	9.36078e-06	-2.95662e-06	2.56181e-05
cg12763813	-6.19377e-07	-1.64462e-06	-7.55118e-07	3.72103e-06	5.41157e-06	-6.16957e-06	3.06535e-06	6.68425e-06	-4.01178e-08
cg00581152	-1.73759e-06	-8.24176e-06	-1.07554e-05	-1.308e-05	-1.70061e-05	-2.35657e-06	-1.45868e-05	2.61072e-05	8.15836e-05
cg18407878	-1.17012e-05	-4.66826e-06	-3.02053e-06	-1.79036e-06	-9.60348e-06	-5.48161e-07	-1.47784e-05	-8.19723e-06	1.45486e-05
cg14072663	2.28117e-06	-9.71285e-07	-2.09856e-06	-3.908e-06	-9.57326e-07	5.52387e-06	2.8243e-06	6.31335e-06	-5.1998e-07
cg23300001	-2.22209e-06	-6.45272e-07	-6.78724e-07	-5.03846e-06	-4.81847e-06	6.79707e-06	-4.84433e-06	-7.7533e-06	6.65729e-06
cg23520119	-1.20022e-06	-5.65584e-07	1.84e-07	1.11093e-06	-5.00106e-06	2.92287e-05	-5.32691e-06	-6.43211e-06	-1.55461e-05
cg04277300	4.75851e-06	1.29047e-06	6.77236e-07	9.2839e-07	2.57078e-06	3.12684e-06	1.70698e-06	7.22478e-07	-2.49488e-05
cg09036297	-3.78806e-06	-1.83318e-06	-1.09561e-06	-4.36854e-07	6.70465e-08	-5.07615e-06	-6.48538e-06	1.41438e-06	1.46447e-05
cg25276521	2.74756e-06	5.67092e-07	-1.03627e-07	-1.20919e-06	1.56836e-06	-3.23474e-06	2.11588e-06	2.47992e-06	1.16596e-05
cg05844366	8.9312e-06	-7.61284e-06	-8.78559e-06	-1.83758e-05	-9.26438e-06	2.86953e-05	-1.21489e-05	1.24023e-05	0.000141169
cg16102283	3.95024e-06	9.1122e-07	7.44799e-08	5.58872e-07	3.97025e-06	2.3499e-06	2.36272e-06	-1.1863e-06	2.73453e-06
cg21343508	4.34794e-06	-1.44765e-06	2.62828e-06	5.40699e-06	1.09244e-06	-1.27149e-05	2.26862e-05	-8.73271e-06	5.04316e-05
cg11893763	-5.04801e-06	-1.96686e-06	-1.40944e-06	1.25541e-06	9.35654e-07	-1.27047e-07	-2.52973e-06	-7.40615e-06	2.46178e-05
cg25800753	-5.19182e-05	-1.72035e-05	-1.28625e-05	-3.14976e-05	-6.21648e-05	3.49015e-05	-6.75483e-05	-8.91342e-06	0.000106846
cg25571941	1.01188e-05	-2.51482e-07	-2.38613e-06	-2.91244e-06	5.52625e-06	1.29057e-05	1.19389e-05	8.35564e-06	7.14286e-06
cg03310691	-4.2942e-05	-1.08399e-05	8.63893e-07	3.50748e-06	-4.11029e-05	6.14203e-05	-2.62336e-05	-6.47892e-05	-2.60834e-05
cg01953451	3.50377e-06	5.72937e-07	5.34073e-07	1.77523e-06	5.00937e-06	-5.85645e-07	4.80201e-06	1.86513e-06	-9.52425e-06
cg21762589	-4.11073e-09	1.6518e-06	9.8265e-07	5.55018e-08	8.3148e-07	8.74352e-07	-2.95834e-06	-5.8125e-06	-3.40323e-06
cg26682135	5.95646e-06	1.97192e-06	5.3056e-07	-1.30039e-06	8.62338e-06	1.59511e-06	8.61504e-06	6.00729e-06	1.19242e-05
cg18218884	-2.20884e-06	5.53038e-07	1.63708e-06	-3.24647e-06	6.82869e-07	9.11077e-07	-4.97905e-07	-1.6861e-06	2.3619e-05
cg23418095	1.27397e-05	3.03866e-06	2.7332e-06	2.47147e-06	1.12636e-05	-2.35476e-06	1.42537e-05	1.23614e-05	6.6634e-06
cg01289902	3.04869e-06	2.14664e-06	2.77573e-06	1.44089e-06	-1.91268e-07	6.77703e-06	2.63542e-06	3.52731e-06	9.84187e-07
cg04275847	-2.3515e-06	-8.46799e-07	-2.77116e-07	7.41433e-08	-3.20113e-06	-4.4032e-06	-3.66043e-06	-3.16807e-07	-9.95302e-06
cg20815118	-1.7721e-06	-7.49957e-07	-6.93285e-08	-1.05976e-06	-1.27493e-06	-1.15012e-06	-2.88439e-06	-1.05374e-06	2.43456e-05
cg00503017	1.79048e-07	8.21371e-08	4.52122e-07	2.99631e-07	-1.4578e-06	-7.59187e-06	-5.51878e-07	4.60783e-07	2.98759e-06
cg04128746	0.000155903	3.39007e-05	-3.84638e-06	-6.67917e-06	0.000154852	-3.93712e-05	7.25849e-05	0.000184514	0.000658415
cg05519516	-2.90163e-05	-7.67286e-06	-1.69697e-06	7.24306e-06	-3.26673e-05	-5.00686e-06	-2.44494e-05	-3.6932e-05	4.40239e-05
cg16593688	-6.22886e-06	-1.89074e-06	-1.60502e-06	-1.5774e-06	-3.54387e-06	2.48025e-06	-6.57212e-06	-6.26369e-06	-1.60103e-05
cg12549087	7.60412e-06	2.7708e-06	8.79798e-07	1.61327e-06	6.2454e-06	-6.88975e-07	3.98693e-06	1.1224e-05	-1.97016e-05
cg26210946	-2.48163e-07	-3.68707e-07	-7.3437e-07	-1.38052e-06	-1.03429e-06	1.75811e-06	5.30044e-07	-7.55046e-07	1.94984e-05
cg18199434	3.03544e-06	5.88906e-07	7.40015e-07	-1.37367e-06	1.97254e-06	-9.28822e-06	1.01946e-06	8.71888e-06	1.37339e-05
cg18881489	-4.05035e-06	2.26706e-06	2.2194e-06	-2.92533e-06	-4.02226e-06	7.7457e-06	-3.17376e-06	-1.74358e-05	1.1111e-05
cg07048074	7.353e-07	7.23884e-08	-2.51963e-07	-8.56341e-07	-1.10875e-06	2.55653e-06	-9.82521e-07	5.16365e-06	-6.19033e-06
cg12846715	2.26925e-05	7.15408e-06	-1.84792e-06	2.5797e-05	4.33646e-05	-3.82363e-05	4.31193e-05	3.04466e-05	0.000138985
cg26925980	-4.20747e-07	-1.18298e-06	-7.60756e-07	-3.14219e-06	-4.18506e-06	-3.40394e-06	-5.67714e-06	8.68067e-07	5.81237e-05
cg01433914	1.17428e-06	-2.81087e-07	1.22877e-06	6.52402e-06	8.19576e-06	-9.21752e-06	5.69987e-06	2.14143e-06	-2.32325e-05
cg10564845	0.000201761	-1.85832e-05	-2.26742e-05	3.43408e-05	0.000518115	2.74497e-06	-0.000616407	0.000110618	0.00527992
cg01612766	4.32957e-06	7.85197e-07	-4.12126e-07	-1.93241e-06	2.68038e-06	9.12571e-06	3.15894e-06	2.78533e-06	1.54158e-05
cg13856752	8.46792e-06	1.94576e-06	8.95808e-07	4.72733e-06	8.76364e-06	-1.3405e-05	9.39143e-06	1.39753e-05	9.29032e-06
cg17695446	-4.93831e-06	-1.01838e-06	3.95631e-08	-3.68783e-07	-5.37778e-07	-1.4912e-05	-6.76269e-07	-4.81015e-06	-8.43551e-06
cg20095507	-5.1879e-06	8.81325e-07	1.07572e-06	-5.71937e-06	-6.30142e-06	5.08102e-06	-6.09288e-06	-9.86481e-06	-5.03195e-06
cg14612991	-3.0386e-06	-1.85791e-06	-7.22496e-07	-4.31304e-06	-5.66258e-06	4.01354e-06	-5.04713e-06	-6.83548e-06	-1.75099e-05
cg10621849	-0.000150327	-4.88558e-05	-3.98383e-05	-4.56047e-05	-0.000172425	0.000209946	-0.000140753	-0.000175397	0.000256887
cg12743419	-8.74171e-06	-2.45892e-06	1.91307e-07	-1.99907e-07	-5.20385e-06	-2.62121e-06	-7.33926e-06	-1.60469e-05	-3.48059e-06
cg13327228	1.95519e-06	-2.06448e-08	-2.09977e-07	-1.10881e-06	8.1525e-07	-9.15918e-08	5.24468e-06	6.26892e-08	-1.25947e-05
cg26316423	1.27476e-06	1.28538e-06	3.01518e-06	-7.6806e-06	-3.08079e-06	-7.20201e-06	5.44262e-06	-6.46586e-06	2.42316e-06
cg26432364	1.61738e-05	8.86294e-07	-9.9992e-07	-5.94246e-06	1.83738e-05	-1.43648e-05	-6.37004e-07	2.49057e-05	-7.78945e-05
cg09405083	1.35697e-05	6.2146e-06	3.35687e-06	2.17352e-06	1.40194e-05	5.47425e-06	4.02365e-06	2.11701e-05	-2.0943e-06
cg10781704	1.70171e-05	3.49504e-06	-1.00657e-07	9.79259e-06	2.18458e-05	-2.00604e-05	1.38443e-05	1.91023e-05	4.71282e-05
cg16372048	3.61924e-06	-5.66692e-07	-1.07056e-06	1.44888e-06	2.81427e-06	-5.02639e-07	3.75621e-06	9.15482e-06	3.71454e-06
cg10299976	8.23486e-06	2.6903e-06	1.83975e-07	2.83792e-06	8.51247e-06	7.08544e-06	1.13113e-07	9.17639e-06	-8.97814e-06
cg07292383	0.000214557	4.90473e-05	-1.88536e-06	-6.79125e-05	0.000163248	0.000325712	0.000344448	0.000162069	0.00012872
cg18412499	-4.14866e-06	-1.6947e-06	-1.63342e-06	-1.87407e-06	-3.07205e-06	2.06836e-06	-3.47857e-06	-4.15382e-06	1.06568e-05
cg02204085	-8.99388e-06	-5.00157e-06	-3.51952e-06	-2.35294e-06	-1.24744e-05	-2.22417e-06	-7.68797e-06	-8.57169e-06	1.6824e-05
cg27517345	-3.94115e-06	-5.75128e-07	1.10657e-06	3.20504e-07	-5.08386e-06	-1.67898e-06	8.22286e-07	1.18802e-06	-1.94629e-05
cg06884384	9.29492e-06	2.42422e-06	2.70133e-07	4.72106e-06	1.17235e-05	2.09319e-06	1.46618e-05	1.27562e-05	1.15636e-06
cg01005506	-3.25892e-06	-1.86043e-06	-6.2266e-07	1.66055e-06	1.76684e-06	-6.75115e-06	2.84582e-06	-3.49252e-06	2.92873e-05
cg14824802	5.72137e-06	4.62361e-07	-3.53056e-07	2.72954e-07	6.63139e-06	-8.72203e-06	2.13725e-07	8.81612e-06	9.38885e-06
cg26271970	2.22744e-06	1.43374e-06	1.33366e-06	1.95893e-07	3.59153e-06	-1.56464e-06	4.2246e-06	2.70395e-06	2.73995e-05
cg01420088	-1.67328e-06	5.38376e-09	-1.35964e-07	-1.45397e-06	-3.02867e-06	-1.83553e-06	2.31757e-06	-3.85075e-06	1.94314e-05
cg05444548	-3.37214e-06	-1.62833e-06	-2.76019e-06	3.51014e-06	-4.63379e-06	-8.6801e-06	-3.08121e-06	-6.19565e-06	-1.07559e-05
cg26391229	-5.87607e-06	-1.75335e-06	4.98273e-07	-8.98741e-07	-1.45736e-06	-2.71867e-06	2.45917e-06	-9.56939e-06	1.93095e-05
cg14309893	2.95577e-05	5.63842e-06	1.83842e-06	-1.16872e-05	2.42136e-05	1.97831e-05	1.26612e-05	2.22329e-05	-0.000106978
cg14466787	-4.53023e-06	4.60536e-07	1.69689e-06	2.4627e-06	-1.00182e-06	2.77597e-07	-3.66358e-06	-4.01321e-06	-1.05821e-05
cg07226755	8.50144e-06	9.91476e-07	-1.8493e-06	3.70457e-06	6.18676e-06	-6.785e-06	9.05762e-06	6.68158e-06	-8.59306e-06
cg25888881	-8.44868e-06	-2.2178e-06	-2.4408e-06	-3.96969e-06	-7.77607e-06	2.75476e-06	-1.04997e-05	-5.52699e-06	2.10358e-05
cg23796357	-5.03544e-06	-1.59855e-06	1.20206e-07	-1.29092e-06	-5.39256e-06	-9.72661e-06	-7.76067e-06	-4.18865e-06	6.16943e-05
cg14483283	1.46072e-06	4.53476e-07	3.79019e-08	1.8175e-06	2.62744e-06	8.35045e-08	2.00555e-06	2.7108e-06	8.41572e-06
cg23125492	1.10442e-05	5.16875e-06	1.88135e-06	1.09567e-05	1.67687e-05	-6.14439e-06	-5.6654e-07	1.22142e-05	-1.5014e-07
cg06245997	-7.09125e-06	1.6888e-06	4.52885e-07	1.21028e-05	-2.95794e-06	-9.9308e-07	-3.88576e-06	-1.88129e-05	-2.05094e-06
cg00270878	8.99273e-06	3.10621e-06	4.50236e-07	9.0625e-07	7.10434e-06	-1.24486e-06	2.87329e-06	1.12679e-05	1.4453e-05
cg13708959	-2.92625e-06	-2.42426e-06	-1.71728e-06	2.62016e-06	-3.71222e-07	-1.07569e-05	-4.36178e-06	3.87577e-07	1.49528e-05
cg22897141	-8.8368e-06	-1.30634e-06	-9.0798e-07	1.72487e-05	-2.7359e-06	-4.50239e-05	2.12897e-05	-2.16836e-05	0.000513614
cg26489413	-5.50624e-06	-6.27701e-07	-9.66734e-07	-4.31534e-06	-7.37095e-06	1.57718e-05	-2.0032e-06	-5.20459e-06	-1.05707e-05
cg27140633	-1.52824e-06	-1.91244e-07	4.9582e-08	-2.68754e-06	-2.70444e-06	3.21528e-06	3.54785e-06	-6.16639e-06	1.40818e-05
cg04859117	-2.05918e-06	-7.70482e-08	2.62277e-09	5.32362e-07	-1.35169e-06	-5.12575e-06	3.34091e-06	-3.83667e-06	3.46933e-06
cg08875431	-4.90342e-06	-8.42967e-07	-4.77426e-07	1.72372e-11	-6.00053e-06	-3.50141e-06	-1.1839e-05	-1.07107e-07	-1.64844e-05
cg08833169	-2.41139e-06	4.93551e-09	1.68333e-06	5.99569e-06	3.4667e-07	-5.01217e-06	3.73992e-07	-7.00275e-06	-1.48153e-05
cg22015277	8.03153e-06	3.25547e-06	3.03481e-06	8.0317e-07	7.58843e-06	-2.22315e-06	8.24622e-06	9.28471e-06	8.35831e-06
cg10383019	-3.94358e-06	-2.07546e-06	-1.8454e-06	1.91509e-06	2.36742e-06	-5.497e-06	1.37826e-06	-2.05283e-06	8.26356e-07
cg03901462	-8.47027e-06	-2.28709e-06	-7.16882e-07	1.44396e-06	-5.37772e-06	-2.67473e-06	-1.10705e-05	-6.82865e-06	-1.60664e-05
cg20098471	-8.30544e-06	-2.49639e-06	-1.14504e-06	-3.06896e-06	-9.23168e-06	2.26876e-06	-6.14536e-06	-5.84246e-06	-4.85744e-06
cg24575083	3.37388e-06	5.70402e-07	1.50923e-06	4.97402e-07	5.80211e-06	-3.11579e-06	8.03888e-06	-1.93373e-06	7.90465e-06
cg13641903	0.000140127	3.82479e-05	1.24194e-05	2.80794e-05	0.000162567	2.48216e-05	7.70456e-05	0.00019539	0.000974622
cg09715738	-3.44206e-06	-6.80993e-07	-1.96739e-07	-2.39361e-06	-6.2849e-06	3.15751e-06	-4.42105e-06	-2.85622e-06	5.67287e-06
cg03610000	-5.46849e-05	-5.71433e-06	6.60578e-06	2.43286e-05	-2.00132e-05	-3.23863e-05	-1.21167e-05	-6.9591e-05	-7.26229e-05
cg27655512	-6.8093e-06	-2.57439e-06	-2.67601e-06	4.08958e-07	-7.13949e-06	1.76257e-05	-5.1224e-06	-1.11935e-05	-1.88038e-05
cg02920502	5.95374e-06	4.06569e-06	3.53854e-06	-1.51686e-06	6.15855e-06	-1.45933e-05	2.07311e-06	7.35042e-06	-1.46151e-05
cg17421506	-7.17804e-06	-3.25379e-06	2.27999e-06	8.01877e-06	-1.93198e-06	8.44064e-06	-4.61535e-06	-1.23629e-05	-7.29339e-07
cg02703936	-1.94288e-05	-7.07121e-06	-4.66848e-06	-1.92447e-06	-1.91883e-05	1.95557e-06	-1.91227e-05	-1.65308e-05	-1.25267e-05
cg03826618	-8.09333e-06	-2.71041e-06	-2.03102e-06	-2.9804e-07	-4.87158e-06	2.89824e-06	-7.12538e-06	-6.66647e-06	2.02449e-05
cg22877175	5.50198e-06	1.94339e-06	1.16208e-06	1.00684e-06	6.74299e-06	-2.77241e-06	1.61582e-06	8.18975e-06	1.28088e-05
cg00261942	-3.73831e-06	5.93916e-07	2.23905e-07	-2.94051e-07	-4.75996e-06	8.58411e-06	-2.87845e-06	-9.89737e-06	1.27528e-05
cg08151654	1.89695e-05	1.15159e-05	4.44171e-06	1.72822e-05	3.21946e-05	-3.15164e-06	2.80186e-05	1.15032e-05	-6.68075e-05
cg19800926	-8.73467e-06	-2.98206e-06	-4.88242e-07	1.35435e-06	-6.27859e-06	-8.32722e-06	-8.12115e-06	-4.8565e-06	-4.94158e-06
cg01554231	-5.33588e-06	3.88965e-07	5.3386e-07	1.31246e-06	-2.58357e-06	-3.6897e-06	-5.65992e-06	-1.46861e-06	-1.3825e-05
cg03323636	-6.99188e-06	-6.12433e-08	2.24148e-06	5.68072e-06	-1.07884e-06	-8.96072e-06	-7.10389e-06	-8.70024e-06	7.04876e-06
cg03059010	-1.51296e-05	7.03456e-07	4.65775e-06	1.12595e-05	-1.34674e-06	-1.79929e-05	2.48024e-07	-3.69218e-05	2.91144e-05
cg06064525	-8.59678e-06	-1.70433e-06	-9.59086e-07	-1.22234e-06	-7.19784e-06	-2.35226e-06	-7.59558e-06	-1.02614e-05	2.18267e-05
cg15010079	6.04762e-06	2.45249e-06	1.9618e-06	3.01345e-06	9.09182e-06	1.5215e-05	4.32422e-06	-2.02032e-06	-2.76657e-07
cg01832892	-3.91288e-06	4.10757e-07	1.79582e-06	2.70887e-06	9.87253e-07	-5.57148e-07	-4.56965e-06	-3.05665e-06	-2.77386e-05
cg03401096	-7.50618e-06	-1.63858e-06	3.18731e-07	2.30626e-07	-3.74287e-06	-6.45346e-06	-3.8906e-06	-1.08282e-05	-2.82717e-06
cg26942234	-2.58889e-06	-7.02099e-07	-2.01916e-07	-1.07205e-06	-3.28344e-06	1.26745e-07	-2.39088e-06	-1.85682e-06	7.88235e-06
cg07250758	1.19357e-05	4.62373e-06	6.63222e-07	-1.7683e-06	9.74329e-06	3.95263e-07	4.88166e-06	1.48554e-05	-1.75054e-05
cg19050470	-5.26041e-06	-2.85075e-06	-2.77878e-06	2.51745e-06	-6.37316e-06	-1.35246e-06	-4.98868e-06	1.6114e-06	-8.59997e-06
cg04701106	-4.05162e-06	-1.283e-06	2.91163e-08	3.7321e-06	-1.24253e-06	-4.84846e-06	-7.91023e-09	-2.81182e-06	1.92798e-05
cg15861196	-4.49508e-06	-1.1751e-06	-9.13534e-07	-4.30624e-07	-2.88492e-06	6.06143e-06	3.29236e-06	-2.55646e-06	-8.18189e-06
cg25038954	9.15522e-06	4.2414e-06	2.87078e-06	9.47892e-07	1.01253e-05	-6.87218e-06	1.11221e-05	9.5986e-06	8.51108e-06
cg23023854	-1.14604e-05	-2.42107e-06	2.30171e-07	-2.14529e-06	-1.13881e-05	-3.55014e-07	-1.11731e-05	-1.27879e-05	1.85374e-05
cg14416371	2.89512e-06	7.60683e-07	-3.00327e-08	1.56709e-06	5.02987e-06	-3.63172e-06	6.65545e-06	2.56998e-06	8.20775e-08
cg11349423	5.26196e-06	1.88888e-06	1.51773e-06	4.8869e-06	7.43948e-06	2.21112e-06	-6.59619e-07	-1.98223e-06	-4.0302e-06
cg11755933	-9.58414e-06	-1.27756e-06	5.63091e-07	1.72867e-06	-5.3142e-06	-7.54469e-06	-7.70109e-06	-1.04832e-05	6.04567e-06
cg07564927	-2.19425e-05	-7.06382e-06	-2.30206e-06	-1.59657e-05	-2.57169e-05	-3.54322e-05	-4.6623e-05	3.85151e-05	-0.000115223
cg09447621	2.39922e-06	-1.66929e-06	-3.58665e-06	-5.4488e-06	-1.12974e-05	1.06662e-05	-5.70101e-06	1.07173e-05	5.87964e-05
cg24419363	2.61375e-06	1.22651e-06	2.55664e-08	-1.25407e-06	1.88001e-06	3.85339e-06	7.88432e-06	1.58303e-06	-7.95023e-06
cg21887246	-7.60811e-06	1.96408e-06	2.8882e-06	2.86503e-06	-3.71078e-06	-1.37623e-05	-1.06439e-05	-5.35301e-06	-9.9141e-06
cg11229864	6.50495e-06	1.8481e-06	6.02804e-07	5.93126e-06	9.73662e-06	-1.46089e-06	4.86844e-06	5.4443e-06	-3.72279e-06
cg15170783	-2.40629e-06	-5.83079e-07	1.05377e-06	1.03965e-06	-2.48162e-06	-8.0668e-07	5.92423e-06	-3.21307e-06	9.99503e-06
cg25431484	6.47621e-07	-1.70622e-06	-2.46107e-06	3.72412e-07	5.66493e-06	2.47976e-05	5.43368e-06	-7.05751e-06	0.000176626
cg16508199	6.8332e-07	-5.64947e-07	-8.02734e-07	-1.36951e-06	-3.83743e-06	2.19423e-06	-5.70078e-06	1.87939e-06	2.20196e-05
cg23760165	4.30984e-06	1.42997e-06	7.41611e-07	-2.71046e-06	-1.37179e-06	8.36558e-07	-4.35735e-07	8.60511e-06	-1.39729e-05
cg24156905	-2.29376e-08	2.51417e-06	1.99051e-06	2.28822e-06	-5.63387e-06	2.57768e-06	-7.85877e-06	4.63014e-06	4.1322e-06
cg11215207	-7.39792e-06	-5.56011e-07	1.16708e-06	5.40763e-06	-5.5311e-06	-7.79878e-07	-4.21893e-06	-1.37759e-05	-1.1597e-05
cg15277311	-3.20107e-05	-8.11366e-06	3.20701e-06	2.16231e-05	-1.8473e-05	-1.74461e-05	-5.99692e-07	-3.93288e-05	-6.30322e-06
cg22389370	3.54685e-06	2.86557e-07	-1.68239e-06	3.51824e-08	3.80771e-06	3.25126e-06	2.22885e-06	4.26499e-06	5.18183e-06
cg14725641	2.59483e-06	1.00901e-06	8.35558e-07	-6.95747e-07	1.21519e-06	2.61596e-06	2.00128e-06	4.65756e-07	1.93584e-05
cg02753511	-5.86189e-05	-2.12975e-05	-1.07653e-05	-6.5915e-06	-4.52423e-05	6.85759e-06	-4.18327e-05	-6.09412e-05	-2.52506e-05
cg25659317	-0.00012322	-6.83316e-05	-5.08906e-05	-0.000171615	-2.33087e-05	-0.00124475	-0.000169994	0.000352997	0.00336408
cg27454499	-7.26037e-06	-2.11094e-06	-1.6586e-06	-1.17341e-06	-6.69867e-06	2.88885e-06	-6.33686e-06	-6.52718e-06	-1.79587e-05
cg05568454	-4.71853e-06	2.33554e-07	9.6998e-07	-5.41474e-06	-1.14096e-05	4.89533e-06	-1.0247e-05	-6.41684e-06	-1.0816e-05
cg22799110	6.20265e-06	1.46345e-06	-6.5939e-07	2.12393e-06	6.59079e-06	-2.29006e-06	1.01992e-05	7.05916e-06	-6.32915e-06
cg13161259	5.42943e-06	5.62255e-07	1.0006e-06	5.00407e-06	9.42155e-06	-1.28021e-05	9.82839e-06	9.99679e-06	8.11651e-06
cg27045864	4.29255e-06	1.5677e-06	-6.73599e-07	-1.88067e-06	1.19863e-06	-5.83809e-06	-2.61369e-06	6.98081e-06	-1.50561e-05
cg27623562	-1.72165e-06	-6.80788e-07	-1.48327e-06	-3.50704e-06	-2.21047e-06	5.61546e-06	-6.75073e-06	3.05712e-06	-1.29918e-05
cg02170071	-2.49476e-06	-7.7129e-07	-2.60836e-07	-6.77233e-07	-3.84882e-06	2.67288e-06	-1.86506e-06	-6.45433e-06	1.24726e-05
cg00107629	-5.32729e-06	-5.72549e-07	-2.45226e-08	-4.6128e-07	-3.13433e-06	8.10534e-06	-7.17961e-06	-1.23771e-05	1.03134e-05
cg06347789	1.05893e-06	2.89328e-07	1.5137e-07	-3.90562e-07	1.18032e-06	-5.73549e-06	-9.91708e-07	3.9813e-06	2.1029e-05
cg08967684	1.75206e-06	2.68535e-06	2.57026e-06	-2.42308e-08	5.69158e-06	-1.3301e-05	8.21078e-06	-2.61304e-06	-1.33164e-05
cg09883602	-2.89399e-05	-7.2925e-06	-4.57466e-06	-1.10367e-06	-3.07885e-05	6.77192e-06	-2.49639e-05	-2.6665e-05	-2.95632e-05
cg08580292	-1.59997e-05	-4.56114e-06	-2.00826e-06	6.34907e-08	-1.48493e-05	3.09302e-06	-2.8111e-05	-1.85399e-05	-8.66776e-05
cg13963807	-8.00484e-06	-1.49405e-06	-7.16729e-07	-1.21219e-06	-6.56709e-06	-1.18749e-06	-9.61379e-06	-1.08097e-05	-1.61809e-05
cg01577707	-1.75565e-05	-2.54851e-05	-1.51579e-05	-3.78799e-05	-2.51559e-05	-3.55436e-05	-2.77382e-06	-2.82188e-05	0.00049504
cg22608106	-1.83216e-05	-5.98678e-06	-3.13901e-06	1.71068e-06	-1.44563e-05	-3.57406e-06	-1.91341e-05	-1.7673e-05	-8.42579e-06
cg15654153	1.14911e-06	1.14559e-06	8.95596e-07	7.59286e-07	1.267e-06	2.99919e-07	-4.49011e-06	1.27582e-06	-3.33196e-05
cg26017700	-9.54716e-06	7.58991e-07	3.00348e-06	-4.44289e-07	-8.05433e-06	-9.13651e-06	-5.28242e-06	-1.20704e-05	2.01232e-05
cg12492670	-7.83764e-06	-2.41642e-06	-1.83517e-06	-2.45201e-06	-6.70962e-06	7.76565e-06	-7.96362e-06	-8.30811e-06	2.12247e-05
cg17554182	3.86955e-06	1.10885e-05	1.32035e-05	-4.65496e-07	2.96061e-07	0.000103055	2.30508e-05	-3.05645e-05	-9.94819e-05
cg26501777	4.03789e-06	1.56611e-06	1.32683e-06	9.44636e-07	4.71451e-06	-1.3301e-06	2.0605e-06	5.16011e-06	1.60897e-05
cg20971078	-5.20887e-06	-3.21188e-06	-2.91304e-06	3.22762e-07	-5.91667e-06	-2.34875e-06	-6.92096e-06	-1.37369e-06	-1.67503e-05
cg01363514	-7.47243e-06	-2.65196e-06	-1.46724e-06	-1.40356e-06	-5.59623e-06	-1.28784e-06	-1.15171e-05	-8.6387e-06	2.36491e-05
cg05200761	4.06648e-06	1.21848e-06	3.93287e-07	-1.23769e-06	1.5642e-06	2.92375e-07	3.75473e-06	2.44253e-06	2.93081e-06
cg23270550	-1.5211e-06	1.16492e-06	2.63434e-06	3.1645e-06	5.99186e-07	-1.26779e-06	-8.23011e-06	-5.38156e-06	6.41605e-06
cg08466273	-4.19601e-06	-6.84853e-07	-7.25871e-07	-8.77472e-07	-3.84484e-06	4.23464e-06	-5.26953e-06	-5.93673e-06	-7.42671e-06
cg05295023	1.16663e-05	3.0814e-06	1.93587e-06	5.15082e-06	1.13778e-05	-2.61183e-06	5.79529e-06	1.31641e-05	-1.3469e-05
cg25358133	1.2736e-06	-2.94799e-07	9.87575e-07	2.73507e-06	4.59223e-06	-1.36741e-06	2.82613e-06	-1.33466e-06	-5.77047e-06
cg17029376	4.19633e-06	2.91726e-07	-7.53713e-07	-3.19152e-07	-4.55152e-07	9.41939e-06	3.26843e-06	9.01676e-06	-2.17209e-05
cg04920044	-3.99974e-06	1.50303e-06	3.43199e-06	1.25345e-06	-2.53781e-06	-1.16372e-05	9.25066e-07	-9.32129e-06	1.38862e-05
cg25752272	-7.9796e-06	-2.25279e-06	-3.33688e-07	-2.19263e-06	-7.22389e-06	7.26706e-06	-5.85023e-06	-7.7832e-06	4.70725e-06
cg15696309	8.03995e-06	1.2672e-06	-1.38206e-06	4.38168e-06	1.03735e-05	-6.83455e-06	2.22592e-06	6.6675e-06	1.72963e-05
cg25293651	-4.95403e-06	-3.17807e-06	-3.19781e-06	6.17869e-06	-4.39939e-06	-6.87037e-06	-5.1555e-06	-5.87319e-06	7.20792e-06
cg00811719	-1.20157e-06	-1.19767e-06	-1.98459e-06	-7.02823e-06	-3.0945e-06	-1.53465e-05	-9.41702e-06	2.00391e-05	1.24288e-05
cg00754253	-1.06815e-05	-3.40344e-06	-2.01405e-06	-2.32563e-06	-9.51377e-06	1.31273e-05	-7.64258e-06	-1.27414e-05	-5.30645e-06
cg14584292	1.99774e-05	-2.40081e-06	3.89937e-06	2.35008e-05	4.9579e-05	7.57182e-05	0.000102616	-3.07929e-05	0.000631764
cg16964082	1.26607e-05	-2.20026e-06	-9.19949e-06	-3.43702e-06	1.58429e-05	-2.15486e-05	-1.93923e-05	4.69447e-05	0.000179689
cg16311231	-1.14067e-06	-8.22475e-07	6.11716e-07	4.09716e-06	-2.18106e-06	1.26798e-05	-4.05839e-07	-3.96631e-06	-1.52398e-06
cg22766888	-9.25682e-06	-2.809e-06	-8.37807e-07	-3.39969e-06	-1.00754e-05	-3.52672e-06	-4.44608e-06	-4.97365e-06	-2.84901e-06
cg02593704	-5.53894e-06	-1.88943e-06	-1.50206e-06	2.35611e-06	-1.86952e-06	-7.80931e-06	-7.68033e-06	-7.45094e-07	1.29467e-05
cg16542898	1.36611e-06	2.40253e-07	-2.91852e-07	-1.01286e-06	7.55465e-07	-3.9819e-07	2.24675e-06	7.63843e-07	7.61911e-07
cg07166735	-1.90695e-05	-4.27985e-06	-1.87245e-07	-2.51312e-06	-1.37704e-05	7.93955e-07	-2.11499e-05	-1.78377e-05	-8.17531e-05
cg27312916	4.73651e-06	1.58143e-06	1.52953e-06	3.4545e-06	7.24891e-06	-4.12641e-06	3.47966e-06	1.85452e-06	1.13591e-05
cg22862808	1.09349e-05	2.65551e-06	1.61043e-06	3.78942e-06	6.69003e-06	-7.21611e-09	3.58331e-06	1.98e-05	-6.63513e-07
cg20087871	-2.05893e-06	-2.07473e-07	2.9717e-07	-5.16101e-08	2.65982e-07	6.87981e-06	-1.8637e-06	-3.66219e-06	-1.00007e-05
cg13502023	-1.97499e-05	-5.29607e-06	1.55287e-06	-1.01825e-05	-2.66671e-05	1.79399e-05	-1.22108e-05	-2.86001e-05	-7.95359e-05
cg05587627	-3.11273e-06	-5.95752e-07	-1.01847e-07	5.40692e-07	-2.2801e-06	3.25068e-06	-7.97161e-07	-4.00728e-06	-1.51732e-05
cg17328068	8.6258e-06	6.89222e-07	-5.89163e-08	9.37559e-06	9.22826e-06	-5.47557e-06	1.37498e-05	8.13808e-06	2.63355e-06
cg20793664	5.10907e-06	3.04447e-08	-5.5888e-07	8.48463e-07	4.80372e-06	6.648e-07	2.0367e-06	6.13184e-06	-3.21672e-06
cg16343910	-1.49382e-05	4.307e-08	2.67816e-06	1.10495e-05	-6.93264e-06	-1.2445e-05	-1.10923e-05	-2.03666e-05	-3.22965e-05
cg19885130	-0.000903767	-0.000131749	1.25658e-05	7.57876e-05	-0.000710541	-0.000544776	-0.00048078	-0.000775024	-0.0059488
cg03683583	-6.38475e-06	8.9946e-07	2.25918e-06	7.4381e-07	-3.99764e-06	-6.34172e-06	-1.57874e-06	-8.30077e-06	1.06022e-06
cg16395530	2.77558e-05	5.24352e-06	-2.41829e-06	1.45381e-05	3.36709e-05	-1.03406e-05	1.47464e-05	3.36761e-05	7.81303e-06
cg02773624	-7.9596e-07	-5.24744e-07	-9.79775e-07	3.7162e-06	6.94127e-07	-8.18173e-06	4.30482e-06	2.57118e-06	-2.24425e-05
cg08056738	2.66121e-06	8.90887e-07	1.21187e-06	3.27559e-06	6.02748e-07	-6.3159e-06	4.77338e-06	1.05536e-05	1.3237e-05
cg12747487	2.24289e-06	3.15731e-06	2.94264e-06	4.15723e-06	3.33695e-06	-1.75704e-06	-4.6785e-07	3.63089e-06	2.75116e-05
cg06217276	8.85926e-06	2.49025e-06	1.02559e-06	-4.97985e-06	4.13675e-06	-6.48516e-06	2.44769e-06	1.57022e-05	-3.48344e-06
cg04468741	6.16049e-06	2.29383e-06	2.47476e-06	7.9781e-06	1.01627e-05	-1.29335e-05	3.55785e-06	7.25427e-06	-1.19909e-05
cg27124205	0.000190645	5.60946e-05	4.30652e-05	-5.51062e-05	0.000144749	-0.000432018	0.000368457	0.00014133	0.00137345
cg05485370	-3.56417e-06	-1.20956e-06	-3.96558e-07	-1.65569e-06	-3.44028e-06	-8.00636e-06	-3.84284e-06	-6.26631e-06	2.76715e-05
cg15341692	6.64621e-06	5.9307e-07	2.06102e-06	1.50476e-06	9.67131e-06	-9.02673e-06	5.9906e-07	8.60508e-06	5.59856e-06
cg16190575	-2.49474e-06	1.99249e-08	1.34463e-06	-2.62061e-06	-2.12013e-06	-7.85597e-06	-1.49111e-06	-2.90754e-07	3.27539e-06
cg03325346	8.13433e-06	2.51605e-06	-4.63612e-08	1.09634e-06	6.40252e-06	5.95391e-06	4.26829e-06	8.65804e-06	-1.16994e-05
cg26596320	6.10617e-07	1.00284e-06	1.32079e-06	-1.04144e-06	-2.94732e-06	6.84166e-06	-2.875e-06	-3.02991e-06	-1.53312e-05
cg03564215	2.67854e-06	7.1507e-07	6.89946e-07	-4.14725e-06	-3.43801e-06	1.13158e-05	-4.89597e-06	2.64737e-06	-7.01418e-06
cg03899687	-1.20882e-05	-6.95194e-06	-6.44692e-06	1.07994e-07	-1.23237e-05	1.93999e-05	-9.37211e-06	-9.20099e-06	-6.15759e-06
cg22602895	1.12963e-05	3.80961e-06	1.53671e-06	1.01483e-06	9.13914e-06	-4.98056e-06	6.42519e-06	6.96703e-06	-7.59739e-07
cg16162843	-2.4355e-06	-6.09626e-07	2.47457e-07	1.69843e-06	2.41299e-06	-2.68068e-06	1.02251e-05	-1.16764e-05	1.15425e-05
cg15446391	3.80401e-06	1.3424e-06	7.07323e-07	1.58533e-06	2.13759e-06	5.02394e-06	-3.57415e-06	5.8736e-06	1.74582e-05
cg14438434	9.10778e-06	-9.61338e-07	-1.49846e-06	4.20887e-06	1.04487e-05	-1.52248e-06	2.26709e-06	1.55251e-05	6.13773e-06
cg19362728	-8.22667e-07	3.31776e-07	-3.72322e-08	-2.60485e-06	-1.27623e-06	-1.674e-06	-4.02727e-06	-2.23675e-06	2.96474e-05
cg06656114	4.06508e-06	1.51807e-06	2.10441e-06	3.54508e-06	6.79195e-06	-3.50457e-06	8.78556e-06	7.20357e-07	-2.22177e-05
cg15175446	-4.70957e-06	-3.67919e-06	-5.32501e-06	-2.17168e-07	-5.54449e-06	-5.78049e-05	1.5184e-06	1.11324e-05	9.86756e-05
cg12951488	-6.14333e-06	-1.86061e-06	-1.54232e-06	-1.75482e-06	-5.25259e-06	-2.19672e-06	-5.57263e-06	-3.62848e-06	-3.81357e-06
cg26821848	1.24805e-05	3.84967e-06	2.34689e-06	-4.09563e-06	1.06077e-05	9.25263e-06	8.76916e-06	1.69202e-05	1.48268e-05
cg11560419	1.56452e-05	3.36871e-06	3.42932e-07	-2.29054e-06	9.26989e-06	5.51663e-06	1.64163e-05	1.78127e-05	-1.33494e-06
cg01322412	3.84244e-06	-7.61916e-07	-4.49812e-07	2.32617e-06	6.37218e-06	4.32747e-06	1.01199e-06	4.71995e-06	-2.31439e-05
cg11158258	1.67074e-05	5.77471e-06	2.35681e-06	4.73578e-06	8.58574e-06	4.1257e-06	4.73665e-06	2.41478e-05	-5.40991e-05
cg24387785	-1.43194e-06	-9.99611e-07	-4.93685e-07	-1.16224e-06	-2.25712e-06	-2.71052e-06	5.26743e-06	-3.38511e-06	-1.18886e-05
cg05507213	-4.45661e-06	-1.49208e-06	-1.4842e-06	-3.88289e-06	-7.01121e-06	7.65279e-06	-4.76331e-06	-4.82128e-06	9.45713e-06
cg17277633	1.1896e-05	2.34267e-06	1.70072e-06	5.39921e-07	1.30394e-05	-1.42436e-05	1.83539e-06	1.93141e-05	1.38488e-05
cg06406157	4.58901e-06	2.36644e-06	1.11895e-06	1.23841e-07	4.67634e-06	-1.30494e-06	-1.50955e-07	4.2381e-06	6.15352e-06
cg08101769	-6.87168e-06	1.99796e-06	4.53999e-06	4.802e-06	2.02953e-06	-2.0212e-05	-4.52832e-06	-1.1093e-05	7.60759e-06
cg05330301	2.88809e-06	4.86957e-07	1.18379e-07	5.26398e-07	5.27117e-07	3.05154e-06	-1.02319e-06	4.90558e-06	6.86066e-06
cg19562854	-3.65273e-06	-8.98253e-07	-6.44687e-08	-9.93449e-08	3.3292e-07	3.94966e-06	-4.93599e-06	-6.91224e-06	-1.02255e-05
cg14542374	-9.02423e-07	-6.65189e-07	6.26753e-07	2.5869e-06	1.21538e-06	-4.15051e-06	-1.81351e-06	-9.44942e-07	-2.51254e-05
cg22331032	9.90867e-06	2.60511e-06	8.52452e-07	-3.53285e-06	9.16578e-06	2.38723e-06	1.34996e-05	8.2294e-06	-9.3577e-06
cg00035505	5.18171e-06	1.69353e-06	8.71778e-07	1.15632e-06	6.783e-06	-9.94355e-06	8.47767e-06	6.66019e-07	1.34524e-05
cg03975346	4.60995e-06	1.63641e-06	1.01583e-06	3.07179e-07	3.69742e-06	-3.24038e-07	4.84877e-06	2.09296e-06	-1.35761e-05
cg01877880	-3.89896e-06	-1.88471e-06	-1.53475e-06	-1.88072e-06	-2.85419e-06	1.24796e-06	-4.05494e-06	1.94416e-06	1.687e-05
cg06707663	-7.91887e-07	-1.38371e-06	-7.29845e-07	-8.57577e-07	-1.49296e-06	4.43818e-06	1.65314e-06	-2.51547e-06	-2.89313e-05
cg07873128	-7.03833e-07	-1.40942e-06	-7.98216e-07	5.46212e-06	3.66672e-06	-3.68554e-06	-1.35179e-05	1.88677e-06	3.25077e-05
cg27364231	-1.56024e-05	-4.11648e-06	-8.56365e-07	-2.97546e-06	-1.37742e-05	-1.5509e-05	-7.30896e-06	-1.92489e-05	5.56691e-05
cg07008193	4.67373e-05	8.56472e-06	6.26471e-06	1.07364e-05	4.57815e-05	1.4798e-06	2.80214e-05	5.6511e-05	0.000202741
cg14191021	-9.23674e-06	-3.03807e-06	-2.06672e-06	-1.96364e-06	-8.66665e-06	3.38167e-06	-1.19242e-05	-7.7415e-06	-1.98701e-05
cg02446814	1.10717e-05	1.59484e-06	9.69199e-07	1.68422e-06	1.02293e-05	-9.01237e-06	7.74959e-06	1.24395e-05	2.31574e-05
cg13983586	-4.63356e-08	-4.22693e-06	-3.70662e-06	-4.3394e-06	-2.62278e-06	-2.34134e-06	-9.03653e-06	8.18877e-07	1.06806e-05
cg03515543	7.26395e-06	2.34519e-06	1.32566e-06	9.54955e-07	5.81386e-06	5.34752e-06	5.30467e-06	6.08357e-06	2.05292e-05
cg16472904	-1.06766e-05	1.98087e-05	8.04449e-05	6.31638e-05	8.62869e-05	1.58442e-05	0.000230786	-0.000244287	0.00179654
cg15122538	7.54823e-06	2.4298e-06	5.45084e-07	-1.29216e-06	6.17494e-06	1.37653e-06	5.6158e-06	3.78399e-06	-1.06783e-05
cg07404784	-4.08506e-06	-1.96633e-06	-1.758e-06	1.94699e-06	-2.8888e-06	-8.81437e-06	-5.6538e-06	8.05379e-06	3.32983e-05
cg07400453	6.77005e-06	1.64007e-06	6.5316e-07	-1.01167e-06	3.77932e-06	5.6315e-07	2.24427e-06	8.10833e-06	1.01331e-06
cg00327185	7.69836e-06	3.09571e-06	1.97669e-06	-2.87137e-06	7.31313e-06	2.85069e-06	3.32259e-06	7.13613e-06	1.92608e-06
cg17575191	-3.10421e-05	-1.00996e-05	-3.49504e-06	-1.11888e-05	-3.60238e-05	2.08868e-05	-2.43211e-05	-2.41996e-05	0.000109861
cg01767217	-6.54158e-06	2.15402e-06	8.54274e-07	-1.04245e-06	-5.36368e-06	3.28128e-07	-2.33122e-06	-1.34633e-05	-1.82257e-05
cg09218334	-1.60347e-06	1.22582e-07	-5.98276e-07	1.70381e-06	-6.96667e-07	9.14663e-06	-5.49619e-06	1.75566e-06	5.45055e-06
cg22690866	-3.96595e-06	-3.16988e-07	1.62738e-06	-8.03521e-06	-8.14599e-06	1.27297e-05	-2.11779e-06	-2.19014e-06	-2.75704e-06
cg14599964	3.96576e-06	-7.8655e-08	-9.67398e-07	2.16397e-06	4.6081e-06	1.18423e-05	2.30506e-06	5.91785e-06	-1.38747e-06
cg13908534	8.48458e-07	-6.678e-07	-1.27256e-06	3.71826e-06	4.43596e-06	-9.12866e-06	1.71862e-06	-1.09018e-06	-2.51249e-05
cg25073564	-4.71111e-06	-1.92275e-06	-2.15133e-06	-2.19179e-06	-7.85523e-06	1.28745e-05	-1.95998e-05	-9.19067e-08	-2.48537e-06
cg13964320	1.59599e-06	-2.15757e-07	-5.04088e-09	-1.63552e-06	-7.01304e-07	-6.11213e-06	3.42137e-06	4.31531e-06	-1.91936e-05
cg00859655	-1.30921e-05	-4.68102e-06	-1.27608e-06	3.06659e-06	-6.04006e-06	-5.1764e-06	-7.09779e-06	-1.01231e-05	2.18786e-05
cg05397074	1.13416e-05	1.50378e-06	-2.09079e-06	2.06772e-05	2.30112e-05	1.51428e-05	-7.95134e-06	2.56491e-05	-0.000166044
cg26350658	3.24561e-06	-1.66549e-07	-2.13293e-07	2.19349e-06	2.14006e-06	1.49165e-05	1.04333e-05	-3.31905e-06	2.42913e-05
cg06118338	-7.26834e-06	-2.77536e-06	7.80926e-08	-3.69282e-06	-7.2971e-06	-6.96755e-08	-6.74499e-06	-9.93092e-06	8.4327e-06
cg06914593	7.30683e-06	2.07977e-06	9.8893e-07	4.66748e-07	1.03367e-05	8.00218e-06	1.21737e-05	2.12301e-06	1.67857e-05
cg11475339	-7.90989e-06	-1.8967e-06	1.44717e-07	4.39141e-06	-6.40606e-06	2.90534e-06	-2.29335e-08	-1.55377e-05	-1.00064e-05
cg16652181	5.89681e-06	1.80956e-06	5.29558e-07	2.22188e-06	6.53247e-06	6.06224e-06	9.87625e-06	5.5906e-06	-1.6175e-05
cg27073809	3.51578e-07	-1.55176e-08	-1.6141e-06	-3.55225e-06	-7.39024e-07	1.52641e-05	9.55816e-07	-3.66007e-06	-6.41908e-06
cg00574958	1.43233e-05	5.5433e-06	4.7576e-06	3.39148e-06	1.34276e-05	-3.7372e-06	1.27007e-05	1.66382e-05	-1.52399e-05
cg09126120	-2.49953e-06	-1.00287e-06	-1.43372e-07	2.18018e-07	-2.21271e-06	-8.51192e-06	-5.07815e-06	-1.28878e-06	-9.68617e-06
cg04813957	4.23332e-07	1.0829e-06	-8.52179e-07	1.65385e-07	-4.36503e-07	5.99723e-06	3.21707e-06	-8.67825e-07	-1.17693e-05
cg13083943	1.00168e-06	-4.40495e-07	-4.61478e-07	-3.79279e-06	-1.96372e-06	3.19529e-06	-3.49865e-07	1.279e-06	-3.16711e-05
cg14817881	3.85347e-06	1.11095e-06	1.42571e-06	2.3072e-06	4.07761e-06	2.10833e-06	2.15164e-06	-1.14119e-06	-4.145e-06
cg08803878	-1.25373e-05	-6.00989e-06	-4.0414e-06	-3.92503e-06	-1.48057e-05	8.49948e-06	-5.23359e-06	-2.40119e-05	0.000134003
cg02644727	-8.58526e-06	-3.10708e-06	-2.68106e-06	-2.71293e-06	-8.38622e-06	1.77918e-07	-9.61086e-06	-4.99237e-06	-3.3554e-06
cg04715092	-9.14765e-06	-4.05271e-06	-1.78387e-06	1.07363e-06	-4.55016e-06	-6.65229e-06	-1.02693e-05	-1.66059e-05	-1.38178e-05
cg11296937	-8.17483e-06	-2.84297e-06	3.41837e-06	1.6462e-05	2.63293e-06	-2.30852e-05	-8.20666e-06	2.96323e-05	-7.69427e-05
cg24523221	-1.08182e-06	-4.39786e-07	4.1498e-06	3.83596e-06	5.186e-06	-3.02787e-06	1.23711e-05	-1.99341e-06	2.54767e-05
cg06870040	-3.90111e-06	-2.16046e-06	-3.3277e-06	-8.04483e-06	-3.76487e-06	7.20083e-07	-9.38466e-06	-5.79342e-06	2.50441e-05
cg05288426	-8.8364e-06	-2.78833e-06	-7.48258e-07	-2.29297e-08	-6.46219e-06	-4.43087e-06	-2.59126e-06	-1.11703e-05	3.76212e-05
cg10221008	-2.71703e-06	1.53996e-07	-2.80722e-07	-3.75519e-06	-6.70884e-06	5.47778e-06	-5.62704e-06	-4.34789e-06	-2.08085e-07
cg05479554	1.98721e-06	5.40412e-07	2.21165e-07	3.84163e-07	3.00058e-06	7.2367e-07	7.29624e-06	-6.37052e-07	2.09858e-05
cg12902625	2.19571e-06	-5.08687e-07	1.49637e-07	1.80289e-06	5.29884e-06	-6.33193e-06	8.0217e-06	4.49335e-06	-1.20132e-05
cg07868088	2.1358e-05	5.92483e-06	9.6662e-06	-9.41807e-06	1.93009e-05	5.95326e-05	5.29926e-05	-1.34496e-05	0.000467023
cg26459588	3.91473e-06	1.05937e-06	-2.49398e-07	-1.02469e-06	2.93468e-06	4.21006e-06	4.51729e-06	4.94718e-07	-9.61865e-07
cg07380188	5.58673e-07	3.15235e-07	-1.51639e-06	-1.26896e-06	3.70777e-06	7.80586e-06	9.05591e-08	-1.31717e-06	-3.88707e-06
cg01094687	-4.34704e-06	-1.80951e-06	-6.25205e-07	7.97995e-09	-3.1884e-06	-1.82549e-06	-4.88789e-06	-5.23187e-06	-5.91129e-06
cg07533376	3.53044e-06	1.84162e-07	-4.36531e-07	3.97713e-06	6.29961e-06	-1.10271e-06	1.4348e-06	6.39796e-06	1.1669e-05
cg20950573	-6.18302e-06	3.55818e-07	2.1374e-06	5.71055e-06	-3.60441e-06	-3.47893e-06	-4.35584e-06	-1.13539e-05	-6.13253e-06
cg22620356	3.07549e-05	8.15172e-06	-7.44504e-06	2.24474e-05	3.14188e-05	-0.000104443	-1.67195e-05	8.54127e-05	-0.000311086
cg25869295	5.22239e-06	1.64508e-06	-3.07426e-06	5.92178e-06	6.84285e-06	1.46803e-05	5.2995e-06	5.09512e-06	1.85997e-05
cg22705929	-9.04588e-06	-3.76271e-06	-2.14826e-06	-1.26097e-06	-7.5739e-06	-6.50465e-07	-8.74022e-06	-7.49142e-06	2.92408e-05
cg18696849	9.77705e-06	1.40616e-06	-1.00641e-06	1.12613e-06	1.1478e-05	-2.43538e-06	1.24986e-05	1.44672e-05	1.39318e-05
cg25480460	1.09106e-05	2.17173e-06	1.8366e-06	4.8984e-06	1.14737e-05	-6.99002e-06	1.19717e-05	1.25492e-05	-1.27474e-05
cg11838384	1.12351e-06	-9.62798e-07	-2.89138e-06	-1.20594e-06	1.60539e-06	-2.43651e-06	1.80499e-06	5.95347e-06	1.43864e-05
cg17677487	-7.4179e-07	-1.26428e-06	2.04013e-07	-4.15923e-06	-3.54617e-06	-7.92896e-07	-4.75148e-06	-1.77269e-06	-4.10805e-06
cg18263591	-1.67981e-07	4.75923e-07	-4.19941e-07	2.17385e-06	5.66981e-07	5.44055e-06	-3.76029e-06	3.12428e-06	-1.99497e-05
cg24331496	8.87351e-06	2.8003e-06	2.42118e-06	1.40494e-06	7.0675e-06	-3.21908e-06	9.73047e-06	7.05236e-06	9.60061e-06
cg25368100	-7.40951e-06	2.07202e-07	9.60332e-07	-3.49251e-06	-5.00657e-06	8.46369e-07	-5.75302e-06	-1.00075e-05	-2.16986e-05
cg19937212	-1.01228e-05	-2.84126e-06	-1.65609e-06	-2.72092e-06	-8.90043e-06	6.99439e-06	-1.0809e-05	-8.56768e-06	7.38955e-06
cg00446023	3.69708e-06	1.75453e-06	8.90992e-08	9.05344e-08	1.7547e-06	4.90264e-06	1.14212e-06	3.65428e-06	-1.83177e-05
cg21804824	-1.43372e-06	-1.13736e-06	-1.88534e-06	2.9522e-06	1.8688e-06	2.41109e-06	7.19471e-06	-1.14678e-06	-6.45096e-06
cg20126376	1.79465e-06	1.32228e-06	7.19219e-07	2.51464e-06	1.64695e-06	-4.06836e-06	-2.03417e-06	5.5858e-06	-1.92095e-05
cg02385173	1.22937e-05	5.40002e-06	1.32831e-06	-3.58821e-06	1.61876e-05	-3.00104e-05	1.53433e-05	1.01707e-05	3.03268e-05
cg11865933	4.38881e-06	1.75251e-06	2.22149e-06	2.16742e-06	3.33175e-06	-6.66283e-06	2.7886e-06	6.29997e-06	-4.66013e-05
cg23214764	3.19309e-06	2.15629e-06	1.58944e-06	2.4585e-06	4.5216e-06	-3.86944e-06	4.63439e-07	6.42626e-06	-1.52141e-05
cg12445374	6.12967e-06	2.33061e-06	9.27082e-07	-4.47037e-07	3.97789e-06	2.31485e-06	6.75777e-06	5.29584e-06	1.32001e-05
cg13990976	5.13271e-06	2.72308e-07	-2.76369e-06	-2.57238e-06	-1.3756e-06	-7.80627e-06	-6.94381e-06	1.30308e-05	-2.01133e-05
cg26427239	-8.36594e-06	-2.77611e-06	-8.47035e-07	-2.35487e-06	-8.64524e-06	6.94984e-07	-6.40457e-06	-6.11347e-06	9.72315e-06
cg15736573	-4.76284e-06	5.42079e-07	2.25789e-06	5.09813e-06	1.65373e-07	-1.87109e-05	-6.74521e-06	-5.99085e-07	3.9739e-06
cg11104828	2.50879e-06	-7.05826e-07	1.15066e-06	-3.16317e-06	1.95046e-07	-2.55319e-06	-1.42938e-06	2.84749e-06	1.73636e-05
cg01994750	-8.8366e-06	-2.11492e-06	2.17186e-07	-3.53672e-06	-1.10083e-05	5.33645e-06	-7.96287e-06	-1.22848e-05	-1.14892e-05
cg23530266	3.46217e-06	1.61403e-06	1.63027e-06	3.54664e-06	4.42212e-06	1.52026e-06	6.09082e-06	3.30581e-06	-1.84991e-05
cg05819150	-0.00041256	-0.000152097	2.83101e-05	-9.63721e-05	-0.000425847	-0.00156158	-0.000500516	-3.75142e-05	0.00574981
cg15055965	2.34962e-06	1.33305e-06	7.38497e-07	2.87935e-07	2.52976e-06	2.96639e-06	2.04206e-06	-2.72172e-06	-1.83274e-05
cg00475490	-0.00220181	-0.000216737	0.000230674	0.000609515	-0.000468174	-0.000556526	-0.00155564	-0.00273389	-0.0742746
cg27635253	-5.89909e-06	-1.78488e-06	-2.18902e-07	-1.12888e-06	-5.37661e-06	5.03023e-06	-3.67109e-06	-5.22276e-06	-3.02923e-06
cg13383058	-4.2839e-06	-2.01103e-06	-6.1169e-07	3.65204e-07	-1.84374e-06	-3.03089e-06	-4.43345e-06	-6.4798e-06	-1.92182e-05
cg08181212	5.7073e-06	1.63329e-06	-8.57978e-07	3.90318e-06	5.74541e-06	2.3798e-06	6.12028e-06	5.51193e-06	-2.28216e-06
cg01391455	1.22207e-05	3.93802e-06	1.53246e-06	-1.7698e-06	8.18362e-06	1.1552e-05	7.77046e-06	1.36493e-05	4.77535e-07
cg03188627	-1.78184e-06	-5.32057e-07	1.06708e-07	3.02893e-06	9.13448e-07	2.50972e-06	-3.2983e-06	-5.08082e-06	9.99285e-06
cg14053595	-4.88459e-06	-1.73255e-06	-1.74361e-06	2.82553e-06	-3.91405e-06	-4.09668e-06	-1.69317e-05	-5.78113e-06	8.42447e-06
cg11346960	1.30747e-05	-9.17148e-07	-8.83908e-07	6.78796e-06	2.34371e-05	1.09983e-05	8.24993e-06	3.59845e-06	0.000139128
cg08536044	1.39793e-05	4.01079e-06	2.97557e-06	-5.95422e-06	8.9559e-06	-2.2712e-06	8.724e-06	1.41449e-05	-2.70762e-05
cg26732287	1.83504e-07	-6.53416e-07	-1.14153e-06	1.67698e-06	1.51795e-06	-2.44934e-06	1.0362e-06	6.14768e-06	3.22627e-06
cg01142378	-1.01942e-05	-3.10675e-06	-9.34609e-07	-3.23681e-06	-9.92707e-06	-9.77087e-06	-1.53229e-05	-1.06909e-05	-2.05458e-05
cg10481122	-3.88546e-06	-6.8851e-06	-7.88216e-06	-6.86187e-06	-9.00444e-06	2.32317e-07	-1.73665e-05	4.3222e-06	5.98466e-06
cg15885703	2.46326e-05	6.5624e-06	3.67687e-06	1.43135e-05	3.00157e-05	-3.83246e-05	1.20036e-05	4.44825e-05	0.000283396
cg00276960	8.03439e-06	2.03057e-06	8.04479e-07	2.54911e-06	6.66153e-06	-8.82213e-06	7.87391e-06	1.40189e-05	-3.36592e-06
cg11838299	-2.46578e-06	-4.12154e-06	-2.31782e-06	-1.1947e-06	-7.8634e-07	-3.19299e-06	-5.53909e-06	-8.29175e-06	1.22058e-05
cg18001729	-4.48915e-06	-1.42051e-06	-7.4105e-07	3.51362e-06	-2.17885e-06	-6.87812e-06	-2.31227e-06	-2.76037e-06	4.31659e-06
cg06831571	-1.27822e-06	-5.30011e-07	6.07311e-07	-5.50726e-06	-3.74388e-06	-7.00882e-07	-3.34799e-06	-2.17503e-06	7.91303e-05
cg18353994	2.76413e-06	1.04309e-06	2.82008e-07	2.10629e-06	3.50819e-06	-9.67542e-06	3.12525e-06	4.88753e-06	8.66594e-06
cg07414558	-2.0554e-06	-6.88638e-08	-5.59588e-08	1.89715e-06	-3.90142e-06	-8.3272e-06	-7.49236e-06	4.15533e-07	1.90709e-05
cg05866990	2.89434e-05	4.48214e-06	1.60163e-06	4.92922e-06	3.16162e-05	-1.99107e-05	2.90294e-05	3.57952e-05	0.000253092
cg11066140	-7.31296e-07	-6.50458e-07	-6.75802e-07	-6.64484e-07	-3.234e-07	2.81236e-06	5.94205e-06	-5.40597e-06	-3.19386e-05
cg21371487	1.01333e-06	4.0866e-07	9.24024e-07	-9.99836e-07	2.30473e-06	-4.26311e-07	-4.2804e-06	2.63455e-06	1.85445e-05
cg24605090	5.01689e-06	-1.74108e-06	-1.31724e-06	-1.01247e-05	-3.37141e-06	6.03809e-06	5.97242e-06	1.05669e-05	6.19936e-06
cg16943185	-1.93408e-06	-1.87795e-06	-2.53151e-07	1.24251e-06	1.37751e-06	-5.43824e-06	8.39756e-06	-8.87075e-06	9.99899e-06
cg02965895	1.11447e-06	-8.91867e-07	-9.5384e-07	1.32121e-06	-3.49306e-06	-1.83799e-06	5.76975e-06	2.80867e-06	-6.62681e-06
cg00077570	-7.48765e-06	-2.63913e-06	-6.15915e-07	-3.93845e-06	-7.55547e-06	4.3907e-06	-5.56824e-06	-8.1067e-06	7.82687e-06
cg01316516	-1.38917e-05	-4.08521e-06	-3.82339e-06	1.34166e-06	-1.19642e-05	-1.47024e-05	-1.16424e-05	-1.73271e-05	1.94195e-05
cg15514521	-8.96555e-06	-3.71069e-06	-2.5487e-06	-7.45776e-07	-5.91526e-06	3.07494e-06	-4.35548e-06	-6.68551e-06	2.24169e-05
cg07136133	-1.05888e-05	-4.01163e-06	-1.90463e-06	-2.00374e-06	-1.38259e-05	9.68567e-06	-3.06239e-06	-1.35184e-05	-1.7615e-05
cg16221340	1.2372e-06	-2.30153e-07	-6.92062e-08	1.447e-06	3.60965e-07	2.64576e-07	6.0187e-06	1.86858e-06	9.13447e-06
cg18713358	2.71953e-06	9.05791e-07	1.00231e-06	5.62399e-06	6.13824e-06	2.01085e-06	1.23485e-05	-1.66853e-06	-5.28009e-06
cg16836250	1.85862e-06	5.89556e-07	-1.98617e-07	-5.38667e-08	1.87067e-06	-3.21296e-06	-3.93857e-06	4.88436e-06	1.36579e-05
cg03306641	-3.85528e-06	-1.66123e-06	-1.42111e-06	-2.80787e-06	-5.7767e-06	-2.16311e-06	-2.37855e-06	-4.18969e-07	-2.1733e-05
cg15865685	1.45934e-06	-3.40195e-06	-4.67944e-06	-5.41789e-06	-4.30213e-06	6.90573e-06	8.84493e-07	4.6799e-06	1.08411e-05
cg08378306	1.82861e-06	-1.15064e-06	-1.18715e-06	-1.44941e-06	1.67459e-06	8.29412e-06	3.11298e-06	3.90334e-06	5.40332e-07
cg17092062	-5.7123e-06	-1.92428e-06	-1.82114e-06	-2.2425e-06	-5.50064e-06	4.60101e-06	-7.1024e-07	-8.36406e-06	1.73075e-05
cg03571342	1.3536e-05	3.06189e-06	3.10023e-07	1.61995e-06	1.10257e-05	-1.32626e-06	1.18219e-05	1.81712e-05	-9.66944e-06
cg03727207	1.77274e-05	5.88522e-06	4.0767e-06	5.25667e-06	1.79533e-05	-1.28517e-05	1.72195e-05	1.662e-05	-3.32995e-05
cg16311613	5.0724e-06	-5.14553e-07	-2.76957e-06	6.92624e-06	4.00171e-06	-2.09301e-05	-4.77539e-06	1.20394e-05	3.42227e-05
cg12403574	3.78826e-06	1.51784e-06	7.57603e-07	2.37497e-07	1.31785e-06	3.85394e-06	4.10541e-06	3.84717e-06	-1.93548e-05
cg22845113	-7.51491e-06	-1.28393e-06	9.11736e-07	-2.28294e-06	-5.79025e-06	-1.77075e-05	-9.42125e-06	-1.24328e-05	4.02384e-06
cg10759755	4.76102e-05	1.30345e-05	3.08066e-06	-4.77978e-06	4.16051e-05	5.36437e-06	3.16153e-05	5.93201e-05	-0.000106725
cg15626731	-2.02387e-06	4.01067e-07	2.39579e-06	4.11489e-06	-4.88284e-06	7.07612e-06	-6.5992e-06	4.87873e-06	2.8207e-05
cg19530845	-1.31441e-05	-4.05285e-06	-2.80243e-06	-6.96766e-07	-1.1979e-05	2.50618e-06	-9.61918e-06	-1.33871e-05	-2.49468e-05
cg02418793	3.45297e-06	2.03322e-07	-9.74102e-07	-3.64711e-06	2.69609e-06	-1.21528e-05	2.59878e-06	7.38777e-06	-1.98749e-05
cg12026858	8.2232e-07	-3.81135e-06	-2.78815e-06	-2.93716e-06	-5.41194e-07	-5.1244e-06	-7.48615e-06	5.16558e-06	1.69118e-05
cg05108031	-4.21987e-06	-1.67978e-06	-1.66345e-06	5.08704e-07	-2.28939e-06	-8.15329e-06	-1.46407e-06	-2.10987e-06	3.71766e-06
cg05690239	4.2866e-05	1.41515e-05	1.32892e-05	-9.05221e-07	3.83902e-05	-4.35383e-06	7.46491e-05	3.6502e-05	6.19827e-05
cg10141801	-1.92355e-05	-5.1614e-06	-8.35641e-07	-5.28882e-06	-1.76534e-05	3.12282e-06	-1.76841e-05	-2.18167e-05	4.03502e-05
cg07780377	-9.07243e-06	-1.93976e-06	1.51126e-07	-4.74389e-08	-6.86587e-06	1.65008e-06	-1.09015e-05	-8.42753e-06	-2.94711e-06
cg02849689	9.28636e-07	-4.55671e-07	-2.22789e-07	2.92436e-06	3.25124e-06	2.38137e-06	5.11473e-06	1.27628e-06	-7.49705e-06
cg17761226	1.6094e-05	4.56204e-06	1.26626e-06	3.86319e-06	1.48235e-05	3.38697e-06	1.22245e-05	1.36724e-05	-5.99431e-06
cg02546535	1.18972e-05	2.23918e-06	1.883e-06	3.46198e-06	1.34287e-05	-6.04322e-06	1.51022e-05	9.67967e-06	-1.9404e-05
cg22685409	3.80412e-06	4.36723e-07	3.14783e-07	5.12801e-06	9.84603e-06	-9.74096e-06	2.27709e-06	2.07155e-06	6.27781e-06
cg09580798	-1.29875e-05	-2.40494e-06	-1.21334e-06	1.3989e-06	-1.1552e-05	-7.12667e-06	-1.1807e-05	-1.263e-05	-3.74017e-06
cg00344202	-3.45167e-06	-1.53969e-06	-1.33517e-06	3.36383e-06	7.45796e-07	-5.72607e-06	-2.69506e-06	-3.36243e-06	3.13322e-05
cg06373369	2.17932e-05	5.25607e-06	-1.51974e-07	-2.41235e-06	1.74022e-05	9.56867e-07	2.40809e-05	2.944e-05	-9.14878e-05
cg01439244	5.3457e-06	7.88545e-07	8.41377e-07	1.70186e-06	7.08087e-06	4.73045e-06	7.88075e-06	1.2747e-06	1.27819e-05
cg14655905	1.00399e-05	3.49242e-06	2.18364e-06	-2.08583e-06	1.05975e-05	3.07818e-06	2.91578e-06	1.19863e-05	-2.60387e-05
cg19551561	-7.27275e-06	6.83431e-08	-3.10031e-06	-8.41314e-07	-8.88755e-06	1.87245e-05	8.86999e-07	-9.63374e-06	-9.85709e-06
cg16934127	6.49129e-07	-9.41039e-07	-1.08177e-06	-4.82607e-08	4.0232e-06	-4.48745e-06	3.03957e-06	5.09092e-06	1.22742e-05
cg13678009	-1.77842e-06	-1.70521e-06	-2.13449e-06	1.9657e-06	1.42982e-06	-4.66055e-06	-6.25823e-06	1.62634e-06	2.24605e-05
cg03056374	-1.32056e-06	4.33057e-07	1.03187e-06	1.41147e-07	-1.28871e-06	2.87442e-06	-1.95714e-06	-3.51131e-06	3.05123e-05
cg16371075	-2.48292e-05	-7.6352e-06	-3.10401e-06	4.57688e-06	-2.36377e-05	5.11175e-06	-3.10464e-05	-1.2614e-05	-3.75041e-05
cg02095290	1.3424e-05	3.17944e-06	-9.28674e-07	-1.85953e-06	8.02969e-06	-6.29663e-06	9.45098e-06	1.53762e-05	6.90491e-06
cg06438216	5.23416e-06	1.69087e-06	2.0814e-06	-2.48054e-07	8.66192e-07	-4.821e-06	4.18009e-06	-1.09789e-07	-2.00036e-05
cg25310822	2.61423e-07	3.7726e-06	2.76039e-06	5.17395e-06	3.71655e-06	-6.8881e-06	-6.73904e-06	-3.34637e-06	2.42025e-06
cg14522803	-8.24688e-07	-2.03566e-06	-1.48214e-06	-5.69728e-06	-6.65402e-06	-4.76639e-06	6.0777e-06	-2.47716e-06	2.66496e-06
cg17453850	1.49589e-05	2.59941e-06	8.27825e-07	1.42022e-06	1.68441e-05	6.79342e-06	1.35139e-05	7.97384e-06	-4.28307e-06
cg15432696	1.07773e-05	2.35384e-06	1.4858e-06	4.95844e-06	1.38937e-05	-1.37612e-05	9.1236e-06	9.54068e-06	1.96522e-05
cg12497488	8.34982e-07	9.91094e-07	7.89766e-07	-2.67545e-06	-3.00467e-06	2.08502e-05	3.58669e-06	-1.07048e-06	-1.29372e-05
cg27024923	-8.96522e-07	-1.03273e-06	-1.36072e-06	-1.76585e-06	-1.33336e-06	1.46574e-06	1.74365e-06	2.48324e-06	-2.43544e-06
cg05949397	-1.98202e-06	-3.55901e-08	5.65119e-07	1.97433e-06	-5.25971e-06	-2.41148e-06	-2.8839e-06	-1.01837e-06	-8.382e-06
cg09830360	4.11625e-07	-5.36275e-07	-9.59745e-07	3.83099e-06	-1.93116e-06	7.44082e-06	-9.27183e-07	-4.60997e-07	1.16627e-05
cg13481455	4.71543e-06	1.00247e-06	1.04707e-06	3.71353e-06	2.09711e-06	-6.89443e-06	5.38107e-06	5.38057e-06	1.69265e-05
cg02989831	-1.24952e-05	-3.58779e-06	-1.11712e-06	8.47668e-07	-1.11733e-05	-3.87109e-06	-1.3834e-05	-8.65894e-06	-1.63445e-05
cg07152391	1.71775e-07	3.74452e-07	6.9658e-07	5.12708e-07	1.81554e-06	-2.33246e-06	1.56971e-06	3.97441e-07	-7.41866e-06
cg15365515	5.59583e-07	-7.81459e-08	-1.95378e-07	-2.53308e-07	1.21928e-06	-4.98074e-06	1.68381e-06	1.14964e-06	1.7037e-05
cg25244124	-8.29236e-06	-3.31497e-06	-2.24145e-06	1.05554e-06	-7.33187e-06	-9.91155e-06	-4.39767e-06	-1.02322e-05	3.08701e-06
cg03138386	6.54748e-06	-2.63276e-06	-5.08314e-06	-4.57556e-06	-1.80034e-06	1.79061e-05	-4.48261e-07	1.02699e-05	-5.77381e-07
cg22402753	-1.60399e-06	6.80455e-07	1.89754e-06	-1.44743e-06	-1.54538e-06	-1.62247e-05	-5.04411e-07	3.00072e-06	-2.81857e-06
cg26568493	-1.12492e-06	-5.51168e-07	1.33617e-08	2.48232e-07	-1.36737e-06	-7.5831e-06	8.94066e-07	2.42498e-06	1.63658e-05
cg00922915	2.05601e-06	-3.26035e-07	-1.59067e-06	1.94059e-06	3.46467e-06	1.99118e-06	3.38219e-06	5.49207e-06	-1.80434e-05
cg23858452	3.9951e-06	3.26141e-06	7.4047e-06	-2.64116e-06	-2.52733e-07	-1.4458e-05	-1.70968e-06	-3.37554e-06	-1.14001e-05
cg02991558	3.97373e-05	7.80236e-06	-3.56389e-07	1.58583e-05	4.90048e-05	-9.30167e-05	3.20753e-05	3.89927e-05	0.000119567
cg06426020	7.37748e-07	4.58875e-07	5.63323e-07	-1.99499e-06	2.89726e-06	-1.2742e-06	1.46093e-06	5.93795e-06	-1.70221e-05
cg19238536	6.64329e-06	2.024e-06	-1.8953e-08	6.37725e-07	4.44678e-06	3.72355e-06	7.7666e-06	5.51439e-06	1.93373e-05
cg03928812	-4.67827e-05	-7.39962e-06	-1.1365e-05	-4.45684e-05	-6.95739e-05	0.000156935	-5.61951e-05	-8.21916e-05	-0.000652203
cg05431723	-3.65306e-05	-7.34879e-06	1.88838e-06	4.44701e-06	-2.33897e-05	-3.55088e-05	-4.15574e-05	-2.16188e-05	0.000167591
cg05284912	-1.10852e-05	-2.17513e-06	-2.6623e-07	-3.56648e-07	-1.33118e-05	-6.58085e-06	-3.66723e-06	-1.1935e-05	9.42928e-06
cg00845020	1.11609e-05	2.15679e-06	1.60606e-06	2.86597e-06	8.34896e-06	9.99343e-06	8.20648e-06	1.00019e-05	-2.44738e-05
cg14869501	7.36122e-06	2.81692e-06	-7.00657e-07	-5.79776e-07	3.02658e-06	8.97235e-06	6.93435e-06	1.13512e-05	8.73118e-06
cg16815358	1.35488e-05	3.60795e-06	2.62444e-06	2.83459e-06	1.73734e-05	-4.55382e-06	1.07622e-05	1.82328e-05	-1.51044e-05
cg13547299	-9.69703e-07	-5.66621e-07	2.40328e-08	-3.19286e-06	-3.2438e-06	-8.89689e-06	-2.0691e-06	5.64328e-06	1.81175e-05
cg09581557	3.18501e-06	7.91966e-07	4.2421e-07	1.10572e-06	3.31879e-06	2.05015e-06	1.25643e-05	-1.7475e-06	-1.79876e-06
cg12030947	-4.8116e-06	-1.92982e-06	-2.12396e-06	-1.21339e-06	-2.911e-06	-1.02865e-05	-8.87008e-08	3.37801e-06	5.13515e-05
cg25598685	-8.79313e-06	-2.23675e-06	3.08445e-07	-1.26156e-06	-8.01824e-06	-1.1226e-05	-6.41053e-06	-1.22972e-05	8.21137e-07
cg02504608	1.55512e-06	-3.43042e-08	1.53932e-07	2.97489e-06	3.32122e-06	-8.1867e-08	6.24858e-06	-2.71967e-08	-9.16632e-06
cg10835651	-3.46485e-06	-9.01843e-07	2.22612e-07	-5.25882e-08	-5.06782e-07	2.57456e-06	8.12952e-06	-5.41372e-06	-1.91232e-05
cg25968076	4.3176e-06	1.2673e-06	1.2755e-06	-1.32996e-06	1.63187e-06	6.90994e-06	6.90263e-06	3.10877e-06	1.20699e-05
cg15144888	-2.29317e-05	-3.58473e-06	-2.13246e-06	-9.96871e-06	-1.96631e-05	2.79404e-06	-8.45728e-06	-3.4399e-05	5.18644e-05
cg22224704	0.000511798	0.000139243	0.000141768	-0.000117221	0.000304456	-0.000660507	0.000119016	0.000531002	0.00588585
cg02028179	-1.70594e-06	-1.05317e-07	-3.75193e-07	4.67612e-07	-1.11315e-06	2.45519e-06	-2.1411e-06	-1.00033e-06	-1.19678e-05
cg20315690	-3.04605e-05	-8.60999e-06	-6.58207e-06	-1.40255e-05	-3.7136e-05	2.34194e-05	-1.85492e-05	-3.52357e-05	5.30582e-05
cg14011244	2.28329e-06	-8.28777e-07	-5.03505e-07	1.0174e-06	2.57171e-06	-4.81281e-06	4.555e-06	8.84468e-06	-3.68403e-07
cg12970306	-5.3681e-06	-2.26073e-06	-1.03972e-06	5.76293e-07	-5.49576e-06	-3.385e-06	-8.53483e-06	-3.44389e-06	8.82683e-06
cg20809822	-9.11936e-06	-5.048e-06	-4.08242e-06	-1.07418e-06	-1.06779e-05	-4.38631e-06	-5.54438e-06	-7.80254e-06	2.72588e-05
cg18608864	4.49808e-06	1.32623e-06	2.56276e-07	1.38374e-06	4.55345e-06	1.4414e-06	2.5954e-07	8.57347e-06	-2.2022e-05
cg10253640	-6.49042e-06	-4.61164e-06	-4.46462e-06	-4.42896e-06	-1.60152e-05	1.00932e-05	-1.24577e-05	8.44317e-06	4.44336e-05
cg16421988	0.000296367	0.000114863	0.000152214	0.000224594	0.000383927	-0.000301058	0.000460775	-3.43181e-05	0.00105303
cg21971285	-1.49348e-07	-1.69186e-07	3.15723e-07	-6.39821e-07	-1.72852e-06	4.57111e-07	9.96622e-07	1.35953e-06	1.89339e-06
cg16131482	1.13319e-05	3.71825e-06	1.20704e-07	3.35694e-06	1.07531e-05	-1.30759e-07	7.24147e-06	1.43308e-05	-2.66075e-06
cg26039305	-4.51503e-06	-5.14745e-07	9.15166e-07	3.67859e-07	-2.67922e-06	-1.0759e-05	-3.22492e-07	-5.80323e-06	1.98176e-05
cg17439633	7.22304e-06	1.77442e-06	6.90991e-07	2.11509e-06	8.02787e-06	-5.04163e-06	7.6783e-06	5.4621e-06	2.41734e-05
cg15451020	-3.27788e-06	-9.34782e-07	-3.9529e-07	5.03005e-06	-1.25862e-07	6.28047e-07	-2.70286e-06	2.36275e-06	-2.011e-05
cg16667421	-1.10837e-05	-7.22757e-06	-4.34661e-06	-8.56521e-06	-1.86455e-05	2.3174e-05	-9.49768e-06	-1.16808e-05	2.82617e-05
cg25586361	4.04307e-06	-5.23487e-07	-2.95597e-06	-1.12107e-07	1.03453e-06	-8.25926e-06	1.27207e-05	3.97333e-06	0.000104877
cg17462140	-1.70579e-06	6.96788e-08	-1.0184e-06	-4.11172e-06	-1.01236e-06	8.81162e-06	-2.05609e-06	-1.24056e-06	1.84096e-05
cg24331168	-3.69207e-06	-1.39612e-06	6.03614e-07	-3.02855e-06	-2.37391e-06	-2.05958e-06	-2.91505e-06	-1.14185e-06	-2.24917e-06
cg01492649	8.12272e-06	2.59258e-06	1.11933e-06	2.86983e-06	8.69423e-06	2.89215e-05	1.9322e-05	3.93088e-06	5.86302e-06
cg01668099	1.03229e-05	4.87023e-06	3.68174e-06	-4.47282e-07	1.03219e-05	5.61191e-06	9.1936e-06	9.20965e-06	2.06213e-05
cg01021271	-1.38864e-05	-3.54179e-06	-2.19798e-06	4.93284e-06	-1.17644e-05	1.20777e-05	-1.21154e-05	-1.56777e-05	1.88444e-05
cg26406393	1.07922e-05	3.68018e-06	2.19518e-06	-2.94137e-06	1.04611e-05	-2.78664e-07	1.1757e-05	1.21114e-05	1.85327e-05
cg27376683	-1.05345e-06	-4.93902e-07	1.32911e-07	-7.98779e-07	-8.76947e-07	-1.07089e-05	5.19357e-07	-2.04495e-06	1.76534e-05
cg17200702	-1.24963e-05	-2.96937e-06	-4.01782e-07	3.29815e-08	-5.07515e-06	-1.70718e-07	1.66575e-06	-2.39443e-05	8.09002e-05
cg17777933	2.68745e-07	-9.46906e-08	-1.19996e-06	4.16899e-06	-2.09206e-06	-1.671e-06	3.27652e-06	-1.01113e-06	-2.18016e-05
cg14042131	-1.96596e-05	-4.41455e-06	-1.27766e-06	-5.70001e-06	-1.89417e-05	-4.45497e-06	-2.47218e-05	-2.51915e-05	3.56912e-06
cg20239369	5.09511e-05	1.1963e-05	4.40952e-06	2.16937e-05	9.075e-05	-2.49037e-05	9.15411e-06	8.64477e-05	0.000147487
cg14765731	1.03666e-07	9.21943e-08	-3.18008e-07	3.88605e-07	8.74677e-07	4.05162e-06	1.04518e-08	-2.16849e-07	-4.95853e-06
cg17774514	4.57029e-06	1.59305e-06	-1.06203e-08	3.43459e-06	5.95537e-06	-1.54107e-06	5.0014e-06	5.93623e-06	9.07333e-06
cg27657924	7.44615e-06	2.99525e-06	1.96002e-06	-5.71225e-07	5.89111e-06	7.74674e-06	5.65452e-06	7.79042e-06	-1.58242e-05
cg02284433	7.30985e-06	3.15539e-06	4.25495e-06	2.13692e-06	1.25461e-05	-5.82168e-06	1.81732e-06	6.49179e-06	-2.80088e-05
cg14124980	7.52068e-06	-1.16926e-06	-4.7449e-06	5.94222e-07	7.54722e-06	2.11833e-06	-4.53035e-06	1.31227e-05	-4.5837e-05
cg06978539	-1.93303e-06	1.85584e-06	5.19545e-06	4.18599e-06	2.84501e-07	3.00651e-06	4.85508e-06	-7.36462e-06	-4.87453e-06
cg16455307	8.67319e-06	4.03582e-06	3.24765e-06	-3.89939e-06	9.4216e-06	1.36146e-06	6.06639e-06	2.70961e-06	5.11558e-06
cg23454204	-7.65849e-06	-2.60304e-06	-8.49923e-07	2.27604e-06	-6.91149e-06	1.361e-05	-6.0019e-06	-1.36656e-05	-1.24365e-05
cg19314856	1.79766e-05	4.28307e-06	1.31079e-07	3.62207e-06	1.68208e-05	7.44468e-07	6.27366e-06	1.11187e-05	-2.35777e-05
cg15642350	-7.19926e-06	-2.04752e-06	-4.53079e-09	-1.54247e-06	-7.50556e-06	5.64612e-06	-2.97319e-06	-9.74538e-06	-8.24054e-06
cg09077752	-0.00061782	-0.00038861	-0.000241636	-0.000313535	-0.000426536	-0.00147567	-0.00064018	-0.000265408	0.00377136
cg05203776	5.13266e-06	6.04768e-07	-1.43022e-06	-6.93103e-06	-1.69447e-06	1.85936e-06	5.79287e-06	5.02468e-06	2.28889e-05
cg22511262	-5.06586e-06	-2.96142e-06	-2.45599e-06	5.58923e-07	-2.52105e-06	8.41801e-06	-1.97598e-06	-1.13737e-06	4.91818e-05
cg03157329	6.33744e-06	1.86169e-06	4.16872e-08	8.33543e-07	2.34429e-06	1.10295e-05	7.66357e-06	3.9232e-06	-1.15416e-05
cg11650913	5.4875e-06	2.32388e-06	-3.1626e-07	1.43304e-06	5.68975e-06	9.55934e-06	6.38043e-06	8.73245e-06	5.16598e-06
cg09737197	-9.44086e-07	-4.40114e-07	-5.44062e-07	-1.79381e-06	-5.58227e-06	-4.7628e-06	3.2719e-07	4.86873e-06	-1.21259e-05
cg14917395	-8.93656e-06	-2.55189e-06	1.10236e-07	-3.4166e-06	-1.08031e-05	-3.35246e-06	-3.97589e-06	-1.49938e-05	4.86047e-06
cg17636193	-6.40106e-07	3.0429e-07	-4.47482e-07	5.61477e-07	-8.48301e-07	5.58894e-06	5.07012e-06	-4.93238e-06	-2.49123e-06
cg02657360	-1.9178e-06	-2.23944e-06	-2.77216e-06	-5.95057e-06	-5.09706e-06	7.85952e-06	-2.21494e-06	-3.23423e-06	2.1461e-05
cg14558942	-1.89162e-05	-2.18981e-07	-2.23577e-06	-2.77106e-07	-2.29096e-05	-2.40312e-05	-2.39495e-05	-1.02075e-05	-3.9492e-05
cg12697942	-8.19165e-07	-4.9322e-08	8.22638e-07	5.21971e-07	-1.28923e-06	-1.53961e-06	5.23562e-06	3.10746e-07	-1.6696e-05
cg20689197	1.14939e-06	1.36631e-07	-1.21361e-06	-2.02775e-06	-8.38213e-07	7.09888e-06	-2.47237e-06	2.05905e-06	-1.66755e-05
cg26165081	-5.3519e-05	-1.32027e-05	-6.01392e-06	-2.18076e-05	-7.30744e-05	1.46135e-05	-6.93174e-05	-3.90655e-05	-0.000212553
cg04987335	2.70732e-06	2.10873e-06	1.83979e-06	2.4312e-06	3.85409e-06	-1.43851e-05	1.86192e-06	3.57786e-06	-1.85703e-05
cg12329529	5.211e-06	3.09237e-06	2.44754e-06	2.3813e-06	8.10178e-06	-1.99463e-05	9.18446e-06	6.20208e-06	-6.50604e-05
cg14569209	1.44683e-05	4.30376e-06	1.73235e-06	3.4634e-06	1.27353e-05	-1.32031e-05	1.94507e-05	1.30129e-05	2.79725e-05
cg21633359	-2.44284e-06	-2.94043e-07	3.43646e-07	-2.21905e-06	-2.27788e-06	-3.93426e-07	-1.90666e-06	-7.56511e-06	7.33655e-07
cg12899423	4.20283e-07	-1.20001e-06	8.7351e-07	1.31438e-06	2.40685e-06	-1.52827e-05	-1.87941e-06	1.54109e-06	2.48462e-05
cg11390635	1.02556e-06	1.55493e-06	2.59946e-07	-4.16554e-06	-3.03518e-06	1.39612e-05	-5.99094e-06	-5.03935e-06	-1.18869e-05
cg04438497	-1.68723e-05	-4.87246e-06	-6.62194e-07	1.00978e-08	-1.32966e-05	-1.33649e-05	-6.26157e-06	-1.99628e-05	5.61547e-06
cg11733971	4.57511e-06	1.25001e-06	1.12187e-06	6.54493e-07	3.68309e-06	-2.35846e-06	-5.01687e-06	1.01495e-05	3.15529e-07
cg22629883	-4.15921e-06	-1.67599e-06	-5.9834e-06	3.28995e-06	-5.59349e-06	-4.95565e-06	-1.465e-05	9.62818e-06	-7.09252e-06
cg11122645	1.23946e-05	4.30381e-06	3.50631e-06	2.1233e-06	1.50319e-05	-5.02039e-06	7.54202e-06	1.42409e-05	-5.56337e-06
cg24715106	-2.04734e-06	-1.08913e-06	-7.26719e-07	-3.6675e-06	-6.08516e-06	1.18166e-06	-1.21064e-06	-1.08087e-06	3.17433e-05
cg10321339	-1.11562e-05	-4.98424e-06	-2.48268e-06	-4.83348e-07	-8.90737e-06	-2.58883e-05	-3.4876e-06	-1.41407e-05	9.42615e-06
cg08085567	1.65646e-06	1.00293e-06	1.01728e-06	1.4374e-06	-3.15863e-06	-3.8446e-06	-1.93804e-06	5.871e-06	1.81304e-05
cg25110760	5.81837e-06	1.37648e-06	-1.33743e-07	-2.21814e-06	1.99156e-06	1.27767e-06	3.20878e-06	6.80529e-06	-1.52171e-05
cg21972293	-2.64498e-06	-2.80027e-08	5.87282e-07	-4.52206e-07	-4.38171e-06	-8.53548e-06	4.32876e-07	-8.3931e-07	-7.86868e-06
cg14391737	-0.000995809	0.000979556	0.000564121	0.00136885	-0.00191065	0.00167157	-0.00263569	-0.000521979	-0.228944
cg10253029	-7.5863e-06	-1.45851e-06	3.20292e-07	1.5812e-06	-6.19633e-06	2.02967e-07	-2.0479e-07	-1.27518e-05	5.73951e-06
cg14788794	-7.42306e-06	-9.31171e-07	6.7658e-07	3.5844e-06	-3.96705e-06	-3.92278e-06	-5.49994e-06	-1.172e-05	-1.43373e-05
cg04658744	3.61775e-05	1.68572e-05	2.85861e-06	9.12759e-06	3.49423e-05	-1.303e-05	2.09312e-05	5.47116e-05	0.000171813
cg23524909	1.14868e-05	3.32069e-06	3.13749e-06	-3.35968e-06	6.92095e-06	-3.56352e-06	-2.91418e-07	1.18026e-05	-1.49292e-06
cg22335074	3.63852e-06	2.39823e-06	3.14229e-06	6.00963e-06	5.51509e-06	-8.22592e-07	2.74631e-06	1.7108e-06	-2.02956e-05
cg05317405	-3.43441e-06	-2.10916e-07	7.02403e-07	4.2383e-07	-2.18079e-06	-8.75149e-06	-3.01384e-06	-4.01311e-06	-2.14895e-06
cg05695015	8.10577e-06	2.69918e-06	3.34419e-07	-2.55883e-06	3.06897e-06	6.18255e-06	4.57218e-06	4.95978e-06	-9.86017e-06
cg00899834	5.83764e-06	9.7378e-07	2.10341e-07	-1.15915e-06	4.73531e-06	3.42383e-06	5.46112e-06	4.76578e-06	8.18239e-06
cg04645070	5.81449e-06	1.15277e-06	-6.55563e-07	-3.24675e-06	4.75193e-06	2.06227e-06	9.09722e-07	9.82618e-06	2.72167e-06
cg21372010	3.37266e-06	5.76455e-08	-1.21108e-06	1.82517e-06	5.44117e-06	3.95452e-06	2.79705e-06	4.28059e-06	1.42686e-05
cg08017314	1.11744e-05	2.98755e-06	2.90361e-06	8.30298e-06	1.35181e-05	3.68996e-06	-7.7213e-07	1.09233e-05	5.86266e-06
cg03695083	-6.72002e-06	-2.2423e-06	-1.18878e-06	-6.88968e-07	-4.99225e-06	-1.73538e-06	-9.9012e-07	-6.15923e-06	-6.79721e-06
cg08521238	-5.77777e-06	-1.23757e-06	4.23202e-07	-3.971e-07	-7.49306e-06	-8.31313e-06	-7.4722e-06	-1.08878e-05	-2.18249e-05
cg22072332	1.60893e-06	1.52008e-06	3.47005e-06	1.69005e-05	6.71296e-06	-5.43387e-05	7.00458e-06	5.52198e-06	-0.000136783
cg10624395	0.00018286	4.13823e-05	9.00202e-06	0.000124676	0.000264534	-0.000141746	0.00020263	0.000256736	-0.000353848
cg15735446	8.21161e-06	3.70765e-06	3.59721e-06	8.85539e-06	1.24514e-05	-1.21664e-05	7.86638e-06	2.85882e-06	2.43962e-06
cg10369255	-1.32905e-07	4.05919e-07	-1.23821e-07	1.02892e-06	-1.09158e-07	2.05612e-06	-4.17252e-06	3.40898e-06	4.8672e-06
cg10575441	2.98154e-06	8.98271e-07	2.47913e-07	5.28699e-06	6.07471e-06	-2.88096e-06	6.10687e-06	8.5232e-06	-2.43841e-05
cg10409376	-3.0152e-06	-1.13981e-06	-1.24346e-06	6.57872e-07	-3.8402e-06	-2.77327e-06	-5.8019e-06	3.1827e-06	-1.3186e-05
cg01708924	6.77269e-06	1.00648e-06	-2.18943e-06	-2.1194e-06	5.31242e-06	-4.21774e-06	2.95979e-06	1.25629e-05	6.71315e-06
cg15159131	2.38142e-06	-4.73459e-07	-9.61215e-07	-3.32362e-06	2.97748e-06	2.27449e-06	-2.37078e-06	8.96771e-07	-1.24837e-05
cg26549029	1.01626e-06	7.69412e-07	-2.76623e-08	-1.06194e-06	-2.1375e-06	9.32899e-07	5.46152e-06	-3.32311e-06	1.1727e-05
cg20462512	-1.03816e-05	-3.34109e-06	-8.82238e-07	-2.81736e-06	-6.90916e-06	-6.09571e-06	-4.85483e-06	-1.26205e-05	2.72697e-05
cg21901227	4.7792e-06	1.34629e-06	7.64171e-07	3.17845e-06	6.13905e-06	-2.9963e-06	9.51277e-06	1.18561e-06	-2.05622e-05
cg10638118	-1.57469e-06	-1.37017e-06	-1.42176e-06	-5.68808e-07	-2.9904e-06	5.83919e-06	3.30689e-06	1.33344e-06	2.13201e-05
cg22199410	-3.59731e-06	-1.85728e-06	-1.0753e-06	-3.79609e-07	-2.91873e-06	4.36927e-06	6.045e-06	-2.55539e-06	-6.37168e-06
cg00564190	5.94118e-05	1.69693e-05	4.02804e-05	5.61118e-05	5.907e-06	-0.000110177	2.47509e-05	0.00022752	-0.00138656
cg14078059	-2.65245e-05	-1.06908e-05	-7.1095e-06	1.00519e-05	-2.25643e-05	-1.16255e-05	-2.43645e-05	-2.41407e-05	-6.03386e-06
cg22192762	-5.26714e-06	-1.69458e-06	4.36128e-07	-2.69275e-06	-8.23844e-06	8.2671e-07	-6.46956e-07	-8.84151e-06	-7.57739e-06
cg02260482	2.6617e-06	1.45096e-06	8.65324e-07	1.01981e-06	3.43266e-06	-1.58569e-06	-1.22077e-06	8.94093e-06	-2.4497e-05
cg20837456	8.61045e-08	1.60261e-06	1.43348e-06	-3.22743e-07	-1.09603e-06	-3.09236e-06	-7.0121e-07	-3.31982e-06	2.30627e-05
cg04065880	4.39e-06	1.03778e-06	-8.04208e-07	-4.68051e-07	2.88371e-06	9.32044e-06	1.86341e-06	4.66258e-06	6.58649e-06
cg10790429	-2.0589e-06	-3.83861e-07	-1.95202e-08	-7.18786e-07	-2.80873e-06	6.48912e-06	-4.65242e-06	-2.65046e-06	1.75718e-05
cg17937222	-4.11137e-06	-2.938e-06	-4.21077e-06	-5.4785e-06	-6.33664e-06	-4.17652e-06	-5.87275e-07	5.23674e-06	-8.57e-06
cg10589851	-4.61504e-06	1.10271e-06	8.19856e-07	-4.09598e-07	-7.22919e-06	1.41501e-06	-8.14582e-06	-1.30267e-05	6.7125e-06
cg04924128	-7.5548e-06	-2.09111e-06	9.76052e-07	7.34911e-06	-8.58176e-06	-1.2739e-05	-6.77401e-06	-7.49125e-06	9.77615e-06
cg16903782	-1.04247e-05	-2.70728e-06	4.35199e-07	-5.08088e-06	-1.67844e-05	6.61118e-06	-4.33321e-06	-1.27045e-05	1.54875e-05
cg12281694	8.8777e-06	1.88933e-06	1.06329e-06	5.23067e-06	1.23521e-05	-9.69295e-06	1.15853e-05	1.01799e-05	-2.95447e-06
cg02340915	-4.81075e-06	-2.82752e-06	-2.25645e-06	1.04029e-05	-4.98957e-06	-1.49816e-05	3.90473e-06	-9.73975e-06	-8.74464e-06
cg01307526	-4.58468e-06	-2.91554e-06	-3.17657e-06	-7.02304e-06	-5.47561e-06	1.92586e-06	3.41752e-06	-6.71312e-06	-3.86869e-06
cg07469402	2.70798e-06	-1.81419e-06	-1.5022e-06	7.18641e-07	1.75651e-06	5.21158e-06	4.73744e-06	3.78564e-06	-1.33977e-05
cg13401811	-4.45885e-05	-1.04811e-05	-6.28853e-06	5.70611e-06	-3.81882e-05	1.73141e-06	-2.85924e-05	-2.88339e-05	-8.12973e-05
cg10592478	3.91253e-05	4.50361e-05	3.72454e-05	2.58674e-05	5.09205e-05	5.34515e-05	6.30796e-05	7.29743e-06	-0.000293895
cg00178984	-1.94092e-06	-4.55568e-06	-5.64791e-06	-1.09762e-05	-5.15719e-06	1.1221e-05	-1.08682e-05	7.93957e-06	-7.59378e-06
cg03655016	3.35816e-07	2.13562e-07	4.55665e-08	2.31017e-06	2.21005e-06	-1.75107e-06	-2.02629e-07	4.17716e-06	-1.18176e-05
cg06439425	-1.45849e-05	-2.19201e-06	-8.14858e-07	-8.40168e-06	-1.72125e-05	-1.70051e-06	-2.19008e-05	-4.8947e-06	-5.13374e-05
cg13937905	1.19276e-05	4.57546e-06	3.65576e-06	-1.46709e-06	1.2598e-05	-6.3831e-07	7.46419e-06	1.14718e-05	-3.37342e-05
cg26485563	-3.03132e-06	-1.38002e-06	-9.99877e-07	-1.15809e-06	-3.47026e-06	1.49278e-05	3.70909e-07	-5.77405e-06	-8.20374e-06
cg27649194	1.37739e-05	3.19693e-06	-2.87232e-07	-5.55578e-06	8.74424e-06	2.99802e-06	6.21795e-06	1.78015e-05	-7.8737e-06
cg08974225	-3.6031e-06	-1.68753e-07	-1.47968e-06	1.05248e-06	-5.57598e-06	3.84405e-07	-3.21713e-08	6.80593e-07	1.28357e-05
cg03311459	2.46894e-06	-7.08265e-07	-1.1993e-06	-8.40379e-07	1.78194e-06	-4.58227e-06	6.12456e-06	6.58773e-06	-1.216e-05
cg04950423	-1.45713e-05	-3.19615e-06	3.38469e-07	3.3049e-06	-7.76911e-06	-1.12247e-05	-8.00646e-06	-1.85119e-05	-9.07653e-06
cg23706707	7.56482e-06	1.91803e-06	9.49153e-07	3.14218e-06	8.49239e-06	1.52054e-07	6.82593e-06	4.37866e-06	9.24805e-07
cg10569606	3.09523e-06	2.73933e-07	3.05235e-07	5.3296e-07	2.61878e-06	1.99702e-06	9.19912e-06	1.97738e-06	1.54516e-05
cg04924415	-6.02908e-06	-4.78731e-06	-3.36271e-06	-2.06806e-06	-8.85995e-06	7.69833e-06	-4.60961e-06	1.83609e-06	-9.79908e-06
cg11217960	-2.20677e-06	-7.23116e-07	-1.51103e-06	4.14916e-08	-4.38241e-06	-2.22739e-05	6.8432e-06	-5.01321e-06	7.31348e-06
cg09247963	-1.4874e-05	-4.71915e-06	-1.64507e-06	3.20839e-06	-1.30195e-05	-8.70313e-06	-1.72112e-05	-1.37225e-05	-1.46428e-05
cg06838096	1.51777e-06	-8.73645e-07	-2.19402e-06	-1.34212e-06	-7.06474e-07	1.07104e-05	9.38865e-07	-1.99177e-07	5.34347e-06
cg11724984	-1.13546e-06	-2.47783e-07	3.84529e-07	5.92884e-07	-1.54234e-06	-1.11715e-06	-1.53925e-06	-1.31603e-06	-1.05058e-05
cg04670913	5.21656e-06	2.9406e-06	1.96024e-06	1.93464e-06	5.73526e-06	-2.71345e-08	8.06755e-06	5.39384e-06	-2.13019e-05
cg23737927	-1.29873e-05	-4.24148e-06	-3.02739e-06	-7.27648e-06	-1.53157e-05	8.55236e-06	-8.88995e-06	-9.74452e-06	-1.91076e-05
cg21678795	-1.03182e-05	-2.36259e-06	2.39206e-08	-5.35154e-06	-8.69997e-06	7.4472e-06	-1.1699e-05	-8.45422e-06	1.02903e-05
cg00357958	9.9689e-06	3.67196e-06	3.26319e-06	6.58419e-07	1.10325e-05	-1.29591e-05	9.00664e-06	1.04315e-05	1.24753e-05
cg01103812	-3.37892e-06	-8.23207e-08	2.09174e-07	2.11385e-07	-3.9811e-06	5.86317e-08	-2.0941e-06	-3.04708e-06	-2.70632e-05
cg20844545	-1.09861e-05	-2.88438e-06	-2.626e-06	2.47724e-07	-9.36902e-06	6.87056e-06	-3.79228e-06	-1.67852e-05	2.09462e-05
cg27149388	-0.000130998	-2.6734e-05	-2.21273e-05	-4.68305e-05	-0.000191118	0.000150544	-2.51234e-05	0.000188025	-0.00116317
cg02645710	-1.04109e-05	-1.57083e-06	-5.72159e-07	9.7523e-08	-1.00896e-05	-4.75791e-06	-7.27601e-06	-1.33957e-05	1.06226e-05
cg12530050	5.56895e-06	3.01647e-06	6.87348e-07	-3.9036e-07	-2.23882e-06	1.59989e-06	2.46588e-06	5.80321e-06	-2.06906e-06
cg16848054	9.77046e-07	1.4148e-07	-6.0211e-07	4.27248e-06	1.15005e-06	-2.27098e-06	-4.03798e-06	5.71446e-06	8.73644e-06
cg09920043	5.02223e-06	2.12668e-06	1.93906e-06	-1.6532e-06	7.15803e-06	-6.68828e-06	5.17873e-06	1.07308e-06	-1.1479e-07
cg06521025	2.11728e-06	1.4768e-07	-1.18364e-06	3.17215e-06	4.82853e-06	-3.76496e-07	-1.97828e-06	3.26911e-06	1.46509e-05
cg06119275	1.35134e-05	8.76394e-07	-1.03554e-06	-7.72605e-06	6.89224e-06	8.19202e-06	1.9121e-05	9.76284e-06	3.40611e-05
cg06196466	-1.89728e-06	-5.02953e-07	-1.42749e-06	-2.85124e-06	-2.32343e-06	-2.14247e-06	7.02057e-06	-2.14352e-06	-8.06958e-06
cg15912086	-7.42504e-06	-4.9861e-07	4.15362e-06	5.96083e-07	-1.24686e-05	-3.66402e-06	-1.30068e-06	-1.08384e-05	-3.36899e-05
cg20361540	-1.48728e-05	-8.23941e-06	-6.66588e-06	-6.01812e-06	-1.6308e-05	-1.7537e-06	-1.1781e-05	-1.1122e-05	-1.98038e-05
cg19245612	5.81403e-06	1.07768e-06	1.24009e-07	2.37961e-06	4.81271e-06	-5.76163e-06	7.57379e-07	1.87236e-06	1.19221e-05
cg02369195	1.13251e-05	3.3626e-06	2.18606e-06	-2.01711e-06	9.68527e-06	-1.13427e-05	1.85666e-05	1.20458e-05	-3.69477e-06
cg07568437	-1.10443e-05	-2.26836e-06	2.6007e-08	4.81923e-06	-7.45481e-06	-6.90913e-06	-1.16839e-05	-7.32083e-06	9.66199e-06
cg19725903	-2.00308e-06	-8.91297e-07	-1.19957e-06	-5.01285e-07	-6.51403e-07	4.4009e-06	-1.40881e-06	4.19588e-06	1.55443e-05
cg27256074	-5.7311e-06	-3.40334e-06	-3.91151e-06	1.42096e-06	-3.91108e-06	-7.99325e-07	3.74949e-06	-4.26184e-06	-3.56253e-05
cg15611164	8.37832e-06	1.55129e-06	7.94184e-07	2.2378e-06	5.79515e-06	-1.59635e-05	7.96965e-06	5.55222e-06	-6.77961e-06
cg17067919	1.76974e-05	1.61165e-05	1.85855e-05	1.57054e-05	2.81132e-05	-3.18147e-06	1.94115e-05	2.37957e-06	2.76455e-05
cg17476312	2.3532e-06	5.32512e-07	1.83824e-07	-1.62278e-07	4.46725e-06	-6.08341e-06	-2.12144e-06	2.60314e-06	-5.39614e-06
cg24520877	-8.49767e-07	-1.80009e-06	-5.26507e-07	7.81491e-07	3.86136e-07	-4.05196e-06	1.20485e-06	9.37862e-07	-3.86554e-06
cg08707253	3.08961e-06	1.15916e-06	2.12073e-06	3.38807e-06	5.56675e-06	-9.57405e-06	9.97947e-06	1.72447e-06	-1.93337e-05
cg00688311	3.11185e-06	9.33318e-07	-1.38744e-07	1.65517e-06	4.06022e-06	5.24703e-07	7.99887e-07	2.4184e-06	1.84829e-05
cg15331260	1.8442e-05	3.90118e-06	-3.39806e-06	-3.76243e-06	1.30883e-05	-2.62173e-06	-9.67988e-06	3.14789e-05	2.88915e-05
cg25540525	1.97298e-06	2.61006e-07	-6.15919e-08	2.90575e-06	6.99928e-06	-3.00976e-06	5.11192e-06	3.04273e-07	1.89007e-05
cg22875723	-3.01015e-06	-3.12196e-06	-2.74673e-06	2.03618e-06	-1.28237e-06	-1.36186e-05	-5.32115e-06	1.34164e-06	1.9494e-05
cg11808695	2.38354e-06	4.06816e-07	4.9166e-07	-7.16582e-07	5.32402e-06	9.94351e-06	-1.86749e-06	4.95089e-06	1.50764e-05
cg19765505	-2.17877e-06	1.34418e-06	1.93161e-06	5.04402e-06	-2.40889e-06	-2.22431e-06	-6.30065e-06	-2.03621e-06	4.57214e-05
cg22551157	-7.89987e-06	-1.53796e-06	-3.57921e-07	3.1013e-07	-7.67713e-06	2.12925e-06	-3.73318e-06	-1.04802e-05	-1.15508e-05
cg09658438	7.49776e-06	1.06953e-06	1.60355e-07	-3.29614e-06	1.86193e-06	1.22179e-05	7.60791e-06	7.86717e-06	1.92855e-05
cg02086546	-8.53805e-06	-1.80477e-06	4.51177e-07	-5.65214e-06	-1.09982e-05	1.00168e-05	-8.14302e-06	-1.42954e-05	1.59305e-05
cg18192667	1.08014e-06	-9.96788e-07	2.66438e-07	6.45525e-07	1.0495e-06	-6.6727e-06	-1.47636e-08	-1.29584e-07	2.19919e-05
cg12330267	1.91695e-05	6.15621e-06	2.70296e-06	-3.94671e-08	1.55864e-05	1.81541e-05	1.40275e-05	1.94099e-05	-1.53011e-05
cg04774139	-1.2052e-05	-5.90378e-06	-3.07671e-06	1.83121e-06	-6.36619e-06	-1.76304e-05	-1.35056e-05	-1.06875e-05	-7.89638e-06
cg19536610	-3.53014e-06	-7.7119e-07	1.66314e-06	1.46256e-06	-2.18042e-06	-3.80695e-06	1.62344e-06	-8.29604e-06	-2.1596e-05
cg17307743	-7.62894e-06	-1.87497e-06	-4.12399e-07	-2.02443e-06	-1.07026e-05	6.84345e-06	-8.85356e-06	-3.67409e-06	2.30234e-07
cg12032603	-6.57516e-06	-5.28269e-06	-1.52287e-06	-1.93868e-06	-5.17646e-06	-6.43803e-06	-5.86848e-06	-1.00248e-05	2.07178e-05
cg14375924	-6.49215e-06	7.06666e-07	1.76841e-06	3.29429e-06	-3.31749e-06	-2.07697e-06	-1.23062e-05	-8.66064e-06	-1.54319e-05
cg26826553	-1.43684e-05	-8.42695e-06	-1.52899e-05	1.32649e-06	1.67017e-05	-1.93021e-05	3.32293e-05	-2.85099e-06	0.000189372
cg24437010	-7.62698e-06	-1.30903e-06	-9.7486e-07	-1.01908e-06	-5.7541e-06	-6.02096e-06	-3.3135e-06	-8.25304e-06	7.3787e-06
cg24720342	-2.03759e-06	-3.55234e-06	-4.35151e-06	1.12207e-06	-5.01117e-08	-2.53912e-07	-2.08349e-06	-3.84946e-06	2.6666e-05
cg08077813	-1.09184e-06	-6.24533e-07	-2.66313e-07	-8.38728e-07	-4.05159e-07	6.00351e-06	-1.12071e-07	-3.24574e-06	-5.96896e-06
cg26223289	1.15906e-05	4.48265e-06	1.4921e-06	-6.0995e-06	1.1731e-05	-8.28437e-06	5.03572e-06	1.24587e-05	-3.23332e-05
cg08919587	-9.13821e-06	-3.3291e-06	-2.13543e-06	-2.55968e-06	-6.93241e-06	8.69119e-07	-9.48744e-06	-1.1974e-05	-8.23497e-06
cg06344724	-4.99374e-06	-2.50269e-06	-8.73311e-07	1.14698e-06	-4.41818e-06	-4.81892e-06	-7.27513e-06	-5.15402e-06	1.20659e-05
cg20332354	3.75951e-07	4.2551e-07	8.51654e-08	-2.22093e-06	-3.01761e-08	7.57488e-06	9.13682e-07	7.21574e-07	1.85761e-05
cg02341637	-4.19064e-06	-4.35308e-06	-3.02411e-06	-1.2558e-06	-1.14928e-06	-2.07944e-05	-7.87892e-06	2.86221e-06	1.27365e-05
cg07388540	8.09328e-06	1.43212e-06	1.66527e-06	1.2849e-06	7.98292e-06	-6.00098e-06	9.20648e-06	8.62693e-06	8.48308e-06
cg18808702	2.84604e-06	1.23439e-06	1.56271e-07	-2.38781e-06	-1.05709e-06	1.00698e-06	7.3212e-07	1.99806e-06	1.23144e-05
cg04353660	4.5999e-06	2.32492e-06	2.48305e-06	-9.13933e-06	6.19687e-06	-4.80425e-07	3.06505e-06	4.78902e-06	-3.16313e-05
cg22502382	1.26601e-05	3.31655e-06	1.16979e-06	-2.41637e-06	8.42241e-06	2.92267e-06	1.22751e-05	1.11413e-05	1.539e-05
cg01663440	-4.14152e-06	-3.71286e-07	1.66859e-06	3.55149e-06	-1.83951e-06	-7.50802e-06	-2.19234e-06	-8.05868e-06	-2.87396e-06
cg02555215	6.99789e-07	5.85622e-07	7.93701e-07	-1.57706e-06	2.56494e-06	-3.84162e-06	7.74617e-07	1.5123e-06	1.93057e-05
cg04023602	2.19602e-06	9.08004e-07	7.55702e-07	-7.95451e-07	-2.44292e-06	-9.9025e-06	-5.20425e-06	1.19613e-05	1.92075e-05
cg17782619	7.26005e-06	1.36852e-06	1.51896e-06	-1.92515e-07	6.42476e-06	-1.21516e-05	-2.7183e-06	8.05479e-06	1.13175e-05
cg10186536	-2.13437e-06	1.08494e-07	-6.46133e-08	-3.38409e-06	-4.14766e-07	-1.6846e-06	3.72513e-06	-8.14629e-06	-1.35651e-05
cg19874938	2.02531e-06	5.27223e-07	-3.21243e-07	-1.56928e-07	4.52309e-06	-3.45887e-06	2.5876e-06	2.26694e-06	1.15427e-05
cg21242450	1.65771e-05	9.83576e-07	-6.36014e-06	-1.05949e-07	1.50871e-05	2.10199e-05	1.15071e-05	3.40429e-05	-1.89172e-05
cg20777829	-1.12619e-05	-4.91634e-06	-3.22415e-06	-6.27899e-07	-1.10446e-05	-8.07964e-06	-1.08635e-05	-8.86502e-06	-2.0024e-05
cg24934659	-1.04431e-06	-8.57937e-07	-9.73531e-07	7.60902e-07	8.34787e-07	-5.20661e-06	-2.46087e-06	1.12135e-06	4.02238e-06
cg15104815	4.57185e-06	2.18838e-06	-5.87795e-07	5.21593e-06	4.97423e-06	1.12905e-05	-2.43699e-06	2.41434e-06	-1.77546e-05
cg12119858	1.27866e-06	3.07536e-07	1.34503e-06	-2.40412e-06	2.76135e-06	3.38393e-06	7.55037e-07	-1.5741e-06	1.02947e-05
cg08699270	4.74371e-06	3.75009e-06	5.60722e-07	-1.10103e-06	4.68098e-06	-1.17253e-06	6.45404e-06	5.06824e-06	1.83848e-05
cg25089400	-5.97128e-07	1.52004e-08	2.3555e-06	-6.23419e-07	3.90021e-06	-5.00774e-06	2.54247e-06	-4.16439e-06	7.10489e-05
cg16055515	-8.40392e-06	-3.30425e-06	2.31287e-07	-2.8088e-06	-8.18308e-06	-1.10389e-05	-1.31259e-05	-7.05181e-06	-1.85211e-05
cg25079997	1.45506e-06	-1.5649e-06	-2.33495e-06	-4.62526e-06	2.91675e-07	-7.81477e-06	-3.98647e-06	8.78381e-06	-2.32451e-05
cg16604812	-1.92467e-06	-4.1226e-06	-4.89065e-06	-6.05528e-08	-9.83205e-06	-3.85563e-06	3.42427e-06	-8.35959e-07	2.63792e-06
cg00991744	8.96047e-06	2.61177e-06	-3.04523e-07	-4.79371e-06	5.89485e-06	6.17151e-07	1.00905e-05	1.21998e-05	4.5259e-05
cg03510605	-8.62804e-06	-7.99297e-07	3.33827e-06	5.27221e-06	-7.35056e-06	-1.30568e-05	8.53021e-08	-1.39617e-05	-2.03441e-05
cg06869032	-1.47221e-05	-5.60577e-06	-3.81146e-06	-6.59149e-07	-1.088e-05	-2.46569e-06	-1.29189e-05	-9.65996e-06	1.90105e-05
cg00679520	9.70773e-06	3.92074e-06	2.23963e-06	9.63749e-07	1.00405e-05	1.18863e-06	1.44523e-05	5.24655e-06	-7.30802e-06
cg01976374	7.61933e-07	1.35369e-07	8.98291e-07	8.76188e-07	1.00417e-06	-1.39872e-05	-5.93431e-07	1.98948e-06	1.96535e-05
cg02340826	-3.4074e-06	-8.13747e-07	7.10845e-07	-6.53266e-07	-2.47161e-06	-2.93446e-06	-1.50213e-06	-3.83138e-06	-1.91001e-07
cg11931220	1.86859e-06	-6.84862e-07	-2.80517e-07	-1.28843e-06	1.55297e-06	-6.91049e-07	-1.76007e-07	7.80279e-07	-2.02079e-05
cg23382033	-6.56177e-06	9.99565e-08	1.71458e-06	-4.15165e-06	-5.87396e-06	4.73029e-06	-1.01684e-05	-1.29199e-05	4.26782e-05
cg23802358	5.55877e-06	3.37298e-06	5.0997e-07	-2.55204e-06	3.24104e-06	9.0619e-06	8.08086e-06	4.38897e-06	2.35372e-05
cg22544914	2.37652e-05	5.07491e-06	-5.26415e-07	9.23521e-06	2.48839e-05	-2.63155e-05	1.49218e-05	3.42284e-05	-4.22044e-05
cg06934426	4.22458e-06	1.90451e-06	-7.15049e-07	1.51343e-06	5.901e-06	1.02257e-05	-1.56018e-06	5.62386e-07	-3.89525e-06
cg12333489	-1.05097e-06	-9.46793e-07	4.04937e-07	3.38668e-06	2.60285e-06	-2.58439e-06	1.33275e-06	-2.42355e-06	1.14001e-05
cg24025828	8.31334e-07	5.36713e-07	6.03674e-07	8.47383e-07	1.10372e-06	-7.2599e-06	5.74429e-06	-2.8092e-06	1.73977e-06
cg21733098	-1.16966e-05	-7.30841e-06	-5.9597e-07	-3.99746e-06	-6.04046e-06	-1.80285e-05	-1.55232e-05	-1.42e-05	2.12019e-05
cg12926383	-1.26767e-05	-4.10701e-06	-1.83117e-06	4.57188e-06	2.37676e-07	-6.98962e-07	-1.06254e-05	-6.91768e-06	-4.05498e-05
cg05671603	-1.6646e-06	-3.76e-06	-1.76545e-06	1.64267e-06	-3.53095e-06	2.03693e-06	-2.42616e-06	-2.58978e-06	-2.35025e-05
cg05008701	-1.0373e-05	-2.31385e-06	1.3898e-07	-3.84434e-06	-1.53682e-05	1.48651e-05	-1.19966e-05	-9.37002e-06	6.38595e-06
cg07962436	-6.05073e-07	8.17176e-07	1.79334e-06	4.89711e-07	-1.93941e-06	6.87456e-06	-5.83515e-07	2.59243e-06	2.13158e-05
cg23005321	-6.81562e-06	-4.18173e-06	-1.56272e-06	7.69553e-07	-3.39594e-06	-4.71425e-06	-6.62793e-07	-8.63886e-06	-1.78013e-05
cg07006769	-3.12606e-07	-1.06313e-06	1.10465e-06	5.64424e-06	2.83314e-06	-6.44037e-06	-2.78309e-06	4.54866e-06	-2.36171e-06
cg23550060	6.38831e-06	1.468e-06	-2.84206e-08	2.5304e-06	9.42986e-06	1.45094e-07	5.03352e-06	8.60052e-06	-1.92766e-05
cg27178191	-0.00119774	-0.000481781	-0.000269424	-0.000128781	-0.00127912	0.000106201	-0.00167314	-0.000921642	0.0061537
cg00668495	-1.70303e-06	-4.20837e-07	2.7736e-08	6.76723e-07	-1.10673e-06	-3.18164e-06	1.46327e-06	-2.37471e-06	1.68302e-05
cg13740482	2.95642e-06	6.51657e-07	1.12282e-06	-2.06896e-06	2.17749e-06	1.20695e-06	6.84155e-06	3.32543e-06	2.64917e-05
cg06630413	-2.257e-07	2.82705e-07	-4.14444e-07	5.36674e-07	9.27818e-07	1.92904e-05	1.58035e-06	9.31262e-07	1.239e-05
cg25814244	4.64918e-07	1.43407e-06	1.64203e-06	-1.94154e-06	-2.02793e-06	-2.93343e-06	3.02785e-07	-9.96617e-07	-1.91762e-05
cg01566277	1.23605e-06	8.09659e-07	7.71374e-07	-2.71414e-07	2.34783e-06	1.14133e-05	2.58448e-06	-6.73198e-07	-1.36248e-05
cg21257831	-8.26777e-06	-1.05886e-06	1.64451e-06	-6.61704e-06	-1.29316e-05	1.839e-05	-1.32852e-05	-9.27154e-06	2.43031e-06
cg20350484	-9.78474e-07	2.72571e-07	6.6024e-07	1.858e-06	-9.82616e-07	1.98787e-06	-1.22523e-06	-2.81394e-06	-2.63999e-05
cg18350524	-9.80127e-05	-2.94999e-05	-1.11169e-05	3.7256e-05	-8.10827e-05	-6.60756e-05	-0.000100293	-2.7547e-05	-0.000297611
cg07306203	-9.02798e-06	-4.95008e-06	-5.86213e-06	1.2305e-06	-9.92101e-06	2.89718e-06	-1.54738e-05	-3.22023e-06	1.38255e-05
cg27522205	-3.07953e-06	-2.28226e-06	-1.1165e-06	4.41719e-06	2.64741e-06	-3.18093e-06	-1.79284e-06	3.02095e-06	4.68184e-05
cg00618078	-1.13318e-05	-3.64727e-06	-1.37587e-06	-3.40014e-06	-1.06429e-05	-5.18336e-06	-8.27034e-06	-7.69643e-06	-6.12582e-06
cg23547286	1.87725e-06	8.17622e-08	-7.69279e-07	1.04353e-06	3.74159e-06	-4.0129e-06	4.34035e-06	3.1406e-06	6.78911e-06
cg26332838	-3.06284e-06	2.64609e-06	1.95993e-07	-7.44031e-07	-4.46784e-06	-3.00075e-05	-1.08329e-05	1.10372e-05	8.2598e-05
cg13467493	6.02323e-06	4.54422e-07	-8.28965e-07	-3.00805e-06	1.07382e-06	-3.5661e-08	1.1754e-05	7.17687e-06	6.75883e-06
cg27475105	-4.1737e-06	-2.80496e-06	-6.91401e-07	-4.97845e-06	-4.66767e-06	-1.21339e-05	-7.52634e-06	-4.58743e-06	-7.69399e-06
cg22923809	2.64511e-06	-9.94795e-08	-1.67235e-06	-1.64215e-06	2.97568e-06	4.34732e-06	3.80973e-06	6.33815e-06	-5.97389e-06
cg13811773	3.33798e-06	1.71775e-06	2.41508e-06	4.69218e-06	4.02913e-06	-6.72459e-06	6.55452e-06	2.56061e-06	3.69819e-06
cg22697022	-8.88473e-06	-3.32292e-06	-3.57946e-06	-3.7029e-06	-1.04043e-05	-1.06418e-06	-1.35007e-05	-3.05127e-06	-1.6282e-05
cg18054492	-9.53648e-06	-3.37051e-06	-2.13355e-07	-2.00351e-06	-8.40946e-06	-1.01537e-05	-5.97929e-06	-8.14458e-06	4.37037e-06
cg09479783	8.89484e-06	2.34452e-06	2.64266e-07	4.02963e-06	8.88695e-06	-5.1561e-06	3.16991e-06	1.40248e-05	-6.54326e-06
cg03637696	-4.06732e-06	-7.63153e-07	1.00486e-06	5.02899e-06	8.01259e-07	-7.31999e-06	-3.01241e-06	-3.39025e-06	-1.71023e-05
cg04123507	5.35499e-06	3.0658e-07	-4.33874e-07	-1.50896e-06	2.48535e-06	3.1836e-06	3.274e-06	2.22293e-06	-1.90773e-06
cg13817265	-8.49485e-06	-1.48087e-06	-2.02377e-07	3.92694e-06	1.62611e-07	-4.4546e-06	-9.96952e-06	-1.09831e-05	3.81198e-07
cg14392181	-3.67397e-06	5.37497e-08	-3.49246e-06	-2.39363e-06	-7.85724e-06	2.42942e-05	-2.99912e-06	-3.32047e-06	-5.32055e-05
cg06752236	-2.89345e-06	-2.98844e-07	-7.21004e-07	8.07009e-07	-8.49392e-06	-1.79838e-06	-1.03192e-05	1.01877e-08	-9.2154e-06
cg23033164	3.21716e-07	2.41083e-06	7.86198e-07	4.55173e-06	-1.54623e-06	1.23214e-05	2.53902e-07	7.83827e-06	-2.04519e-05
cg26361533	1.43719e-06	-2.67453e-07	-1.55033e-06	-7.77143e-07	1.15798e-07	-8.34416e-07	6.89266e-06	1.25979e-06	2.65852e-05
cg24684497	-9.47993e-06	3.88392e-07	2.86783e-06	-5.27844e-06	-9.90861e-06	-7.10546e-06	4.23468e-06	-1.59872e-05	6.69283e-05
cg20761400	-6.62348e-06	-2.18521e-06	-9.81731e-07	4.72612e-07	-6.96297e-06	5.02822e-06	-5.89102e-06	-6.73626e-06	-8.61398e-06
cg17282830	8.26175e-06	3.70305e-06	2.30925e-06	2.39671e-06	9.39747e-06	-2.99414e-06	-1.75939e-06	9.31776e-06	-3.8609e-06
cg06205817	-6.61646e-06	-4.48258e-06	-3.17691e-06	-5.41402e-06	-1.02252e-05	1.13818e-05	-5.15683e-06	-3.45577e-06	-6.97957e-06
cg26392671	-5.74629e-05	-1.54554e-05	-7.13675e-06	5.71386e-06	-4.02275e-05	5.56431e-05	-0.000105565	-5.53964e-05	-0.000412373
cg27180750	2.71618e-06	6.49561e-07	2.22678e-07	-1.50773e-06	4.02385e-06	-9.97925e-06	-6.64121e-07	-1.16209e-06	-1.60778e-05
cg04502647	-5.26525e-06	-2.56718e-06	-2.65676e-07	-4.94243e-06	-7.96267e-06	4.69716e-06	3.31556e-06	-3.14307e-06	-5.20635e-05
cg12709741	1.23807e-06	-3.71273e-07	8.32071e-07	1.04693e-06	5.41777e-07	-2.89983e-06	6.17582e-06	-3.94376e-07	-6.37173e-06
cg10056728	2.91694e-06	6.598e-07	2.20427e-06	3.4032e-06	5.3016e-06	-1.2473e-05	8.65479e-06	4.91273e-06	1.17446e-05
cg12432323	-6.96596e-06	-2.00961e-06	-5.80037e-08	-4.98496e-07	-7.56648e-06	-9.55964e-06	-1.07824e-05	-4.80555e-06	-2.2966e-05
cg19493125	-4.46983e-06	-4.03963e-06	-4.19957e-06	-7.20827e-06	-8.91559e-06	1.6181e-05	-7.52221e-06	5.95224e-06	4.21665e-05
cg25571805	3.3047e-07	1.55594e-07	1.61371e-06	2.59588e-06	-2.23061e-06	2.3796e-06	1.94377e-06	3.53313e-06	-8.25975e-06
cg20545451	6.30805e-06	3.37362e-07	1.0632e-06	3.98029e-06	7.09043e-06	-1.21647e-05	7.86786e-06	1.38515e-05	2.46064e-05
cg15917640	2.84196e-06	3.87762e-07	6.62581e-07	3.73401e-07	2.8322e-06	-5.59946e-06	-3.16247e-06	7.05033e-06	-1.49564e-05
cg02416536	4.73498e-06	2.95348e-06	3.34103e-06	8.49389e-07	7.19695e-08	-2.20075e-06	-1.65424e-06	1.90266e-06	-2.95635e-05
cg19554257	2.55714e-06	7.40612e-07	1.30295e-06	3.33381e-06	3.01615e-06	-7.32839e-06	5.36557e-06	3.55933e-06	1.75019e-05
cg21270060	7.42702e-06	2.47257e-06	7.5785e-07	2.8626e-06	1.24945e-05	-1.10236e-05	3.30311e-06	1.1582e-05	-2.33578e-07
cg17255302	3.68284e-06	8.82335e-07	1.50141e-07	-2.58357e-06	6.05312e-07	7.82508e-06	3.39385e-06	4.98484e-07	-6.44725e-06
cg05858709	9.82979e-07	1.16143e-07	5.7923e-07	-1.69807e-06	-2.94817e-06	-8.75736e-06	3.90671e-06	3.09866e-06	6.99356e-06
cg00915830	7.41688e-08	-1.03453e-06	-2.41535e-07	-1.75779e-06	1.32785e-06	-1.6704e-06	-2.16963e-06	5.59929e-06	7.60778e-06
cg11720773	4.82476e-06	2.6309e-07	-3.41261e-06	-5.59343e-06	2.19208e-06	4.97925e-06	1.03262e-06	1.45133e-05	3.85274e-05
cg25519930	1.6314e-05	6.08407e-06	3.56306e-06	-1.15506e-06	1.35726e-05	1.95715e-06	1.78431e-05	8.48844e-06	4.74696e-06
cg03115705	4.6764e-07	-2.77505e-06	-2.34126e-06	-1.19005e-05	-1.0472e-06	1.601e-05	-1.27951e-05	1.83092e-05	2.01713e-05
cg06180354	-5.52757e-05	1.28781e-05	8.98872e-06	-0.000151954	-0.000101915	0.000233007	-7.90636e-05	-8.32308e-05	-0.000956356
cg00986015	1.32833e-06	-3.04639e-07	-3.52232e-07	9.70374e-06	3.48062e-06	-5.26552e-06	3.75691e-06	2.40855e-06	-8.20698e-06
cg05638831	-6.33447e-06	-7.03797e-06	-7.66157e-06	-8.86309e-06	-7.36381e-06	1.18663e-05	-3.72888e-07	-3.42035e-06	-9.84737e-05
cg01831025	-1.19707e-05	-4.22661e-06	-3.87203e-06	-4.65253e-06	-1.35875e-05	-2.6106e-06	-2.02395e-05	-6.36734e-06	2.26844e-05
cg11893127	-6.85774e-07	-6.49514e-07	-1.88167e-08	-3.7448e-07	-1.71249e-06	1.83271e-06	5.86458e-07	-1.91035e-06	-1.02687e-05
cg05149586	3.49112e-06	-1.29573e-06	1.10295e-06	7.10713e-08	2.85316e-06	-5.95606e-06	5.97831e-06	5.71848e-06	2.81575e-05
cg04234016	-4.20771e-05	-1.01735e-05	-7.11551e-06	-8.53449e-06	-3.13257e-05	1.18011e-05	-2.86318e-05	-4.60743e-05	0.000129166
cg05602799	-5.53247e-06	-3.33472e-06	-1.7195e-06	7.97606e-08	-6.43146e-06	-2.32196e-06	3.50048e-07	-1.75156e-06	3.06724e-05
cg25531700	1.88325e-06	2.6e-07	5.31946e-07	9.83907e-07	3.841e-06	-8.70353e-06	-5.45723e-07	2.75102e-06	2.15149e-05
cg20009923	1.79584e-05	5.54318e-06	2.25504e-06	-5.39041e-06	1.22377e-05	8.0212e-06	-2.4178e-07	2.01993e-05	-1.33612e-05
cg19178585	6.78146e-06	1.78874e-07	-5.38644e-07	3.61062e-06	8.14854e-06	6.89662e-07	1.30661e-05	5.02945e-06	1.38062e-05
cg11760303	-4.05798e-06	-8.6021e-07	-2.00473e-08	-2.57265e-06	-3.31588e-06	5.51688e-06	1.16868e-06	-1.10579e-05	-9.8324e-06
cg18758923	-2.09458e-05	-4.39642e-06	-1.49909e-06	-3.00401e-06	-3.04024e-05	1.36363e-05	-7.74781e-06	-1.83983e-05	-2.83392e-05
cg01528542	-8.17386e-06	-2.96254e-06	1.63743e-06	-3.80148e-06	-1.05777e-05	1.79038e-06	-1.3031e-05	-6.22253e-06	1.96415e-05
cg02697867	3.52127e-06	5.12017e-07	8.40453e-07	2.80891e-07	6.34151e-08	6.01616e-07	5.04755e-06	2.69476e-06	1.0182e-05
cg19233268	-1.17931e-05	-2.64947e-06	-1.93249e-06	1.23904e-06	-1.16534e-05	5.80078e-06	-9.2923e-06	-1.74092e-05	9.44519e-07
cg25363679	5.22623e-06	-1.07414e-06	-6.28419e-08	3.74122e-06	2.71355e-06	-7.85325e-06	-2.24001e-06	3.1395e-06	4.8465e-05
cg05584759	2.79064e-08	2.83346e-07	4.26585e-08	1.67327e-06	6.78243e-07	4.52443e-07	-2.58092e-07	2.89644e-06	-1.43947e-05
cg11328140	1.08003e-05	3.57164e-06	1.04281e-06	1.34218e-06	9.12977e-06	3.39e-06	1.04024e-05	8.90051e-06	1.88471e-05
cg24236440	-9.19258e-06	-2.91051e-06	-1.79734e-06	-1.67416e-06	-1.57016e-05	-7.21364e-07	-1.89443e-05	-3.57394e-06	9.86505e-05
cg09379489	5.17941e-07	6.41558e-07	1.61753e-06	3.87172e-06	1.13323e-05	-1.70296e-06	7.50189e-06	1.16099e-06	8.82489e-06
cg12102059	-2.12981e-06	-7.78987e-07	-3.40443e-07	2.1703e-06	-1.16979e-06	1.83131e-06	-1.86017e-06	-3.63155e-06	1.97797e-07
cg20320141	-1.34519e-05	-2.48726e-06	2.98279e-07	1.22284e-06	-9.85115e-06	1.19324e-06	-8.49621e-06	-1.49509e-05	7.95545e-06
cg22527572	-3.49084e-06	-2.2424e-06	1.46665e-06	3.83608e-06	-3.95132e-06	1.11516e-06	-1.06733e-06	-7.29402e-06	1.59832e-05
cg20565652	9.05493e-06	3.8206e-06	3.98554e-06	1.51485e-06	1.26047e-05	9.55784e-06	9.21311e-06	4.08304e-06	-1.53259e-05
cg07343418	-3.02128e-05	-8.96002e-06	-6.70432e-06	-1.06277e-06	-2.39387e-05	-2.3149e-06	-2.81324e-05	-3.38339e-05	0.000112978
cg01304461	-0.00035898	-9.87368e-05	-4.71114e-05	-4.19045e-05	-0.0003313	-8.04974e-05	-0.000390569	-0.000170342	-0.00126563
cg07836370	-5.61967e-06	-2.39934e-06	-2.28176e-06	2.76824e-06	-7.83253e-06	1.09123e-06	2.98775e-06	-1.03953e-05	1.41258e-05
cg12172256	1.32975e-06	-3.85397e-07	-9.63369e-08	-3.39292e-06	1.13734e-06	3.15386e-06	-2.63905e-06	1.74723e-06	1.10205e-05
cg20501776	-3.0268e-06	-1.38546e-06	-1.44428e-06	1.6681e-06	-3.01104e-06	1.88545e-06	-4.83795e-06	-1.90341e-06	-1.29496e-05
cg08403811	1.75176e-06	-6.11147e-07	-4.18051e-07	-9.99101e-07	-1.2462e-06	7.43974e-06	1.21881e-05	-1.5022e-06	8.56257e-05
cg11544385	4.92408e-06	4.22446e-06	3.84908e-06	-1.1738e-06	1.09818e-06	5.09427e-06	3.85189e-06	3.38397e-06	-2.2436e-06
cg22914291	-1.63617e-05	-2.67425e-06	7.82942e-07	-1.73225e-06	-2.09704e-05	7.05909e-07	-7.7488e-06	-2.23074e-05	5.36503e-06
cg07887002	-1.11333e-05	-3.04401e-06	-3.05152e-06	-5.17019e-07	-1.30488e-05	-4.84394e-06	-6.3468e-06	-1.70632e-05	-2.03946e-06
cg23749518	-1.20841e-05	-3.37361e-06	-1.17145e-06	-8.17144e-07	-9.5193e-06	-3.96544e-06	-1.39518e-05	-1.46412e-05	1.794e-05
cg11917783	-8.76575e-06	-4.26554e-06	-3.04569e-06	-3.92397e-06	-1.27719e-05	-2.49766e-07	-3.53253e-07	-2.97739e-06	9.663e-06
cg03710564	5.15525e-06	2.32598e-06	2.53027e-06	-1.9846e-06	2.04471e-07	8.00493e-06	5.31704e-06	4.49564e-06	1.46253e-05
cg16419757	-7.62742e-06	-2.35044e-06	-1.96671e-06	-1.20588e-06	-9.05495e-06	1.87612e-06	-5.46915e-06	-7.56365e-06	2.13149e-05
cg20408290	-6.2069e-07	-2.07184e-07	7.8397e-07	-4.95755e-07	1.47905e-06	1.67844e-07	2.3808e-06	-2.19909e-06	1.61227e-05
cg14844771	5.02295e-06	5.82135e-06	4.33431e-06	5.71841e-06	1.05328e-05	5.7794e-06	-4.94211e-06	1.01082e-05	-1.72596e-05
cg08010669	-8.64888e-07	-8.59293e-07	-3.60787e-07	-1.35486e-06	-2.68316e-06	1.20193e-06	4.55697e-07	1.79932e-06	-3.93049e-06
cg02384481	8.07483e-07	2.04669e-06	-1.16584e-07	-2.18069e-06	-1.2103e-06	1.08429e-05	1.14352e-06	3.67375e-06	1.4308e-05
cg05454441	-5.15884e-06	-2.75603e-06	-3.67825e-06	-8.26577e-06	-9.84959e-06	5.96484e-06	-5.78365e-06	-3.2895e-06	7.41633e-07
cg24037916	-5.82966e-06	-2.45759e-06	-1.99969e-06	-1.67568e-06	-7.5609e-06	3.3598e-06	-5.05012e-06	-4.9071e-06	2.24624e-06
cg21216543	-8.63104e-06	-2.49923e-06	-1.72335e-06	-5.7051e-06	-1.05612e-05	1.08862e-05	-4.429e-06	-7.62358e-06	4.61335e-06
cg21169767	1.24817e-05	3.37884e-06	1.7047e-06	2.53082e-06	1.16707e-05	1.96321e-06	1.02195e-05	1.24794e-05	-2.52197e-06
cg14829814	-1.42827e-06	-7.66924e-07	-1.13073e-06	6.02931e-07	1.31314e-06	-1.77678e-06	-2.26286e-06	-4.77014e-07	3.27758e-05
cg23092048	6.65906e-06	2.60972e-06	3.03904e-06	3.14119e-06	9.56298e-06	-3.41667e-06	6.95848e-06	7.92056e-06	5.22384e-06
cg25684105	2.61303e-06	1.36061e-06	9.62506e-07	1.1012e-06	1.94917e-06	7.11445e-07	8.88169e-06	5.80821e-06	3.02885e-06
cg13753585	-6.96592e-06	-2.20763e-06	-3.05451e-07	-3.7614e-06	-6.35436e-06	5.3694e-06	-2.81923e-07	-1.20084e-05	-5.28224e-06
cg11484571	-3.47804e-06	-1.14272e-06	-1.17145e-06	-2.32786e-06	-5.44778e-06	1.53415e-06	-5.68011e-06	-1.47577e-06	-1.79067e-05
cg04435084	-3.01394e-06	-1.2778e-06	-9.75532e-07	-6.05624e-06	-6.36725e-06	4.83353e-06	-5.50337e-06	-5.91809e-06	4.8304e-06
cg20080082	-6.00986e-06	-2.66711e-06	-1.88514e-06	7.62493e-07	-2.82913e-06	-1.44925e-06	-1.03116e-05	-4.70632e-06	-1.89226e-05
cg17101165	3.66241e-06	7.12345e-07	8.18799e-07	-1.60165e-07	3.24177e-06	-5.82852e-06	3.61097e-06	7.42261e-06	1.58317e-05
cg02168612	-1.35402e-05	-3.88534e-06	-8.96884e-07	-4.00402e-06	-1.33078e-05	-1.65789e-06	-1.38203e-05	-1.37169e-05	1.42802e-05
cg06976973	-1.54145e-06	-1.4277e-06	1.35801e-06	-9.59768e-07	-3.06021e-06	-1.36089e-05	3.79484e-06	-6.73801e-06	1.44467e-05
cg17458693	9.38904e-06	2.36914e-06	1.16591e-07	-5.47997e-07	8.3974e-06	1.19553e-06	4.17679e-06	1.3171e-05	5.24901e-07
cg14619175	1.48622e-07	1.08973e-06	4.40775e-07	3.22545e-07	9.50683e-07	1.43508e-06	4.27732e-06	-8.87955e-07	-1.26494e-05
cg01581360	-5.18385e-06	-1.90468e-06	-8.07264e-07	4.19313e-07	-4.31092e-06	-2.16388e-06	-7.88255e-06	-4.24345e-06	1.74455e-06
cg03064241	3.83521e-06	1.23674e-06	-4.52816e-07	-5.31333e-07	2.47655e-06	4.62146e-06	-1.68352e-06	5.85091e-06	1.30894e-07
cg14239460	-1.19357e-05	-1.92784e-06	6.78341e-07	-3.50808e-06	-1.39615e-05	8.2281e-06	-1.41576e-05	-1.38135e-05	-6.33581e-06
cg13433302	2.53702e-06	3.71089e-07	5.97612e-07	3.83346e-07	5.05372e-06	-6.05812e-07	6.74885e-06	6.24515e-07	1.62892e-05
cg21163665	1.87675e-06	1.6052e-06	2.91181e-06	5.2756e-06	-5.47047e-07	-1.41315e-05	9.64517e-06	5.97189e-06	-7.53314e-05
cg13296755	-4.13696e-06	-1.95636e-06	-7.53635e-07	6.77434e-06	3.27485e-06	-1.47673e-05	6.00632e-06	1.26896e-06	-3.75081e-05
cg03247245	-5.24464e-05	-1.08492e-05	3.83803e-06	-1.61018e-06	-5.771e-05	-3.17194e-05	-8.53481e-05	-5.02403e-05	-0.000316893
cg15108597	7.32813e-06	2.8806e-06	2.23225e-06	4.96428e-06	9.80476e-06	-1.1521e-05	2.08738e-06	6.80641e-06	1.18096e-05
cg25418289	2.87348e-06	-1.79225e-07	-3.64157e-08	-5.42261e-07	9.82108e-07	-9.89213e-07	3.85643e-06	1.64706e-06	-2.87215e-06
cg08618413	-4.58856e-06	-5.87249e-07	-5.58293e-07	-2.97711e-06	-4.38404e-06	2.15176e-05	-3.99329e-06	-1.71559e-06	6.04229e-06
cg13492575	-2.50634e-06	-8.70848e-07	-5.37357e-07	1.7774e-06	-3.85103e-06	8.54711e-06	-2.58458e-06	-6.29543e-06	-1.25772e-06
cg13112004	-5.47925e-06	-4.69366e-06	7.26232e-10	8.86776e-06	1.49139e-06	-1.82984e-05	1.21279e-05	-1.6087e-06	-1.45505e-05
cg10487714	1.12593e-05	5.27591e-06	3.02478e-06	5.29833e-06	1.09605e-05	4.5488e-07	6.17836e-06	1.33403e-05	-1.44498e-05
cg08462078	-6.28378e-06	1.55271e-07	3.82247e-07	2.26925e-06	-5.43868e-06	6.90542e-06	-8.76909e-06	-1.29655e-05	-1.73146e-05
cg06256735	-2.00988e-05	-2.14923e-06	2.13749e-06	8.71836e-06	-2.41526e-05	-3.03976e-05	-5.38703e-06	-1.14375e-05	-9.56932e-05
cg01629530	4.88791e-06	1.45882e-06	4.51657e-07	1.4625e-06	4.82706e-06	6.02417e-06	9.06145e-06	2.66523e-06	1.15802e-06
cg12075145	-7.33131e-06	-1.83892e-06	-1.17619e-06	1.04726e-06	-5.32912e-06	5.94663e-07	-8.3968e-06	-9.56548e-06	1.39734e-05
cg17951086	1.01018e-05	3.69865e-07	-2.24182e-06	-6.66809e-08	7.91905e-06	8.84872e-06	8.23362e-06	9.29357e-06	-1.54457e-05
cg20053158	7.28127e-06	3.88066e-06	2.26953e-06	-4.27474e-06	5.47247e-06	1.66365e-05	9.5394e-06	6.18389e-08	1.14663e-05
cg06955856	5.21545e-06	1.88508e-06	1.92679e-07	5.96528e-06	1.07381e-05	-1.21665e-05	2.32129e-06	1.18027e-05	1.42935e-07
cg21911301	5.96825e-06	3.17854e-06	3.60622e-06	-5.4855e-06	6.35442e-06	6.35705e-06	5.75315e-06	4.37505e-06	5.2643e-06
cg21303763	-1.22795e-06	-8.60097e-09	4.3041e-08	1.18946e-06	-8.14544e-07	-8.09126e-06	-1.26254e-06	1.93913e-07	1.5375e-05
cg26269324	-4.433e-06	-4.08191e-07	1.74959e-08	-1.4208e-06	-4.89578e-06	7.83922e-06	-8.26235e-06	-7.15999e-06	-1.33502e-05
cg01775267	-2.54369e-06	-9.49488e-07	-5.97056e-07	4.37785e-07	-4.28112e-06	4.18897e-06	3.26565e-06	5.7992e-07	-9.91868e-06
cg10458359	1.3866e-05	4.33598e-06	2.29057e-06	-1.29665e-06	1.23887e-05	1.91514e-06	1.23526e-05	1.21339e-05	-1.42152e-05
cg25801622	1.82738e-06	4.37582e-07	5.20998e-07	-1.48848e-06	1.27559e-06	-5.154e-07	-6.25324e-06	5.60414e-06	1.79478e-05
cg06382539	-1.10514e-05	-2.95614e-06	-2.26646e-07	1.99969e-06	-8.90148e-06	-4.71045e-06	-7.78115e-06	-1.71266e-05	1.87586e-05
cg19969606	2.20061e-06	-6.95674e-06	-9.02194e-06	-1.44411e-05	-1.36827e-06	-1.18572e-05	-1.74175e-06	1.33953e-05	6.9694e-05
cg11365584	-9.48317e-08	-1.20817e-06	-5.03476e-07	-1.46307e-06	4.24585e-06	1.26913e-06	-1.88455e-06	2.80448e-06	2.97904e-06
cg20569203	1.76388e-06	-2.62164e-06	-1.79587e-07	-7.49458e-07	-1.32994e-06	-3.88031e-06	4.62393e-06	-1.40783e-06	1.24162e-05
cg03974621	-1.76575e-05	-4.56536e-06	-2.20423e-06	-6.36273e-06	-1.85742e-05	2.11601e-05	-1.55886e-05	-2.33137e-05	4.13191e-05
cg25527334	1.30069e-05	5.95597e-06	1.66505e-06	-1.24564e-05	2.40285e-06	1.08728e-05	1.88467e-05	-2.29454e-06	9.17755e-05
cg23162479	-1.32548e-05	-3.51518e-06	-1.29918e-06	-3.872e-06	-1.32607e-05	1.07432e-05	-1.60454e-05	-1.55345e-05	1.55291e-05
cg05662047	-1.21728e-05	-1.16384e-06	3.38445e-06	-3.17919e-06	-6.42852e-06	3.74636e-05	2.17896e-05	-3.67808e-05	-0.000246883
cg16482091	-2.05776e-06	-6.55383e-07	-2.95533e-07	-1.59125e-06	-4.44919e-06	-1.174e-07	-9.47957e-07	3.07412e-06	-1.25328e-05
cg17798016	-1.43022e-05	-6.04056e-06	-7.11969e-06	5.26317e-06	-1.99404e-05	8.60048e-06	-1.14664e-05	-1.29558e-05	-3.29018e-06
cg19571390	-3.13416e-06	-4.88966e-08	-1.73338e-07	9.97313e-07	-9.48691e-07	-6.13353e-06	-2.22777e-06	-1.30937e-06	4.63114e-06
cg07109603	-3.78958e-06	-4.97177e-07	6.17598e-07	-1.21486e-06	-4.36895e-06	9.81966e-06	-3.45787e-06	-7.59509e-06	8.66946e-06
cg10195169	-3.9309e-06	-9.20601e-07	-7.42143e-07	-1.5486e-06	-4.22969e-06	4.04669e-06	-2.6314e-06	-3.865e-06	1.09125e-05
cg06799152	0.00552062	0.00134051	0.000443496	0.000861399	0.00639948	-0.00232964	0.00316622	0.00860316	0.0355539
cg00668142	-1.82426e-05	-5.79379e-06	2.24366e-07	-8.22276e-06	-2.25286e-05	1.87296e-05	8.75484e-06	-3.17721e-05	7.2469e-05
cg15729667	-7.65437e-06	-3.64019e-06	-2.48235e-06	7.45947e-07	-7.14457e-06	-4.73859e-06	-5.69793e-06	-2.63059e-06	-2.24066e-05
cg08314252	-1.02528e-06	-1.84356e-06	-1.56022e-06	-1.37408e-06	-2.36299e-06	1.42502e-05	1.64974e-06	-1.46862e-06	-1.62778e-06
cg00542800	1.12658e-06	-3.19286e-06	-3.6028e-06	-8.55347e-06	-4.0869e-06	6.81283e-06	-1.8543e-06	4.35396e-06	-9.23284e-06
cg22046275	-1.2009e-06	3.73588e-07	2.14472e-07	-3.335e-06	-5.46449e-06	5.97426e-06	-4.09336e-06	-4.08866e-06	-9.05039e-06
cg18141226	-1.78199e-06	3.192e-07	-1.07694e-06	-4.49934e-07	-3.12101e-06	8.51782e-06	-1.62904e-06	-9.68699e-07	2.12418e-06
cg27476248	5.17616e-06	3.04605e-06	2.0352e-06	-3.10909e-06	4.13909e-06	-1.85351e-06	8.72829e-06	3.29471e-06	8.7769e-06
cg23594427	-1.20824e-05	-5.03037e-06	-3.17464e-06	-5.9909e-07	-1.23628e-05	2.37916e-06	-1.47642e-05	-9.41751e-06	-1.06488e-05
cg05909891	7.81527e-06	1.96169e-06	2.76798e-07	-3.40439e-06	5.8693e-06	5.09258e-06	1.34453e-05	1.56111e-06	5.72376e-06
cg09739904	5.34806e-06	9.17716e-07	1.60259e-07	1.18955e-06	6.28643e-06	-1.0305e-06	-8.22932e-07	2.31295e-06	2.2789e-05
cg20005057	1.34326e-05	5.93982e-06	3.23357e-06	2.71245e-06	1.47514e-05	-1.20615e-05	1.50674e-05	1.61162e-05	1.19061e-05
cg00626466	-3.46416e-07	9.29038e-08	-4.82852e-07	-3.91353e-06	-3.90811e-06	6.73158e-06	-6.65741e-07	-3.04462e-06	-6.26754e-06
cg03256424	5.77621e-06	1.29416e-06	4.72904e-07	2.08077e-06	5.50917e-06	-4.98242e-07	2.30254e-06	7.97186e-06	1.46914e-05
cg03821418	-2.03558e-06	-1.29181e-06	-9.91411e-07	3.52592e-07	-1.59673e-06	3.74669e-06	2.90339e-06	-1.18391e-06	1.30091e-05
cg05628616	1.03694e-05	-2.69061e-07	-1.25427e-07	-4.50515e-06	1.06248e-05	-3.4736e-05	-2.63205e-06	1.90257e-05	-7.14765e-06
cg18544413	-2.54764e-05	-9.78508e-06	-2.51498e-06	-7.62798e-08	-2.71287e-05	1.69803e-05	-1.81016e-05	-1.9162e-05	6.42478e-05
cg17329476	-3.06577e-08	-2.21106e-07	-4.08629e-07	-2.52782e-08	-8.11207e-07	-4.42388e-06	2.97829e-06	7.24312e-06	-8.06204e-06
cg20126098	1.43704e-06	6.19564e-07	2.03215e-06	-9.34481e-07	-4.94425e-06	-8.13215e-06	-1.85569e-06	4.09316e-06	-1.6594e-05
cg23677778	1.99115e-05	7.54233e-06	1.99592e-06	-7.42396e-06	1.14742e-05	2.07175e-05	1.78912e-05	1.08201e-05	-3.84141e-05
cg12255293	5.95915e-06	1.0859e-06	2.00611e-07	1.42159e-06	7.6867e-06	7.68963e-07	4.13991e-06	6.62516e-06	-2.39399e-06
cg18989215	9.18638e-06	2.74724e-06	2.53668e-06	-1.8083e-07	1.00749e-05	7.22773e-06	3.22569e-06	1.19001e-05	-9.10555e-06
cg22964758	4.05502e-06	1.13964e-06	1.29527e-07	-1.3225e-06	2.77886e-06	2.34678e-06	5.96253e-06	3.75948e-06	8.00762e-06
cg26130656	9.40446e-06	1.92304e-06	2.02859e-06	7.90912e-06	1.43501e-05	-1.89227e-05	1.24438e-05	1.49691e-05	3.87466e-06
cg27321561	4.07054e-06	-5.87691e-07	-8.3487e-07	-5.04608e-06	3.08447e-07	1.66942e-06	-1.22404e-06	6.51532e-06	-1.61949e-05
cg09572200	-5.83433e-06	-2.93647e-06	-2.26227e-07	4.58953e-06	-4.5053e-06	-8.56891e-06	-8.44678e-06	-4.79345e-06	-2.23427e-05
cg10175028	1.00083e-06	-1.2297e-06	-1.92008e-06	-1.55987e-06	-3.39264e-06	2.34235e-05	-3.96652e-06	-9.64013e-08	4.2615e-05
cg01656996	8.25762e-06	4.67238e-06	3.06577e-06	-8.15674e-07	5.92678e-06	-1.3193e-05	9.35292e-07	1.30578e-05	-1.30824e-05
cg02300234	5.508e-06	1.15311e-06	-1.0816e-06	-9.3866e-07	3.48563e-06	1.975e-05	-2.20634e-07	5.89998e-06	-1.83408e-05
cg02282350	-5.76468e-06	3.31116e-06	8.29336e-06	8.76929e-06	4.96777e-06	-1.83953e-05	-2.91599e-06	-1.30235e-05	-8.07428e-06
cg06260527	2.58447e-06	1.43271e-06	2.60475e-06	3.55797e-06	2.90633e-06	-1.15035e-05	-8.68263e-07	6.55909e-07	-2.43363e-05
cg18955659	1.12251e-05	5.76279e-06	3.33799e-06	-1.82141e-06	8.84853e-06	5.14295e-06	4.73924e-06	5.58308e-06	-1.17758e-05
cg20934629	-6.83941e-07	-5.03902e-07	2.42156e-07	-3.03799e-06	-3.04915e-06	-6.66116e-06	3.88884e-06	-5.75844e-06	3.06921e-06
cg19265886	-2.16762e-06	-3.2528e-06	-7.62484e-07	6.39614e-06	-1.21152e-06	1.025e-05	2.42595e-06	2.35722e-06	-9.56139e-05
cg07684519	-7.67116e-06	-2.42218e-06	-1.03391e-06	-4.88036e-07	-5.23284e-06	-8.06279e-07	-8.99936e-06	-8.47144e-06	1.82818e-05
cg14466753	1.06747e-06	-1.57497e-07	-1.16929e-06	3.62223e-06	7.8731e-06	5.50312e-07	-1.65838e-08	-6.3527e-06	-3.78234e-06
cg09304150	6.06346e-06	1.67901e-06	4.78599e-07	-6.74986e-07	7.71413e-06	7.6807e-06	1.33013e-05	7.39995e-06	2.67092e-06
cg00155535	3.85954e-06	5.87607e-07	9.56322e-07	4.51559e-06	7.11628e-06	-8.85824e-06	4.0553e-06	7.59812e-06	2.0113e-06
cg01599674	-2.55739e-06	-5.1053e-07	3.84794e-07	2.26422e-06	2.1903e-06	-6.48488e-06	6.83295e-06	-4.70806e-07	-6.76072e-06
cg11748728	-2.32261e-06	3.78576e-07	-4.15612e-07	-4.8424e-06	-5.74764e-06	1.32742e-05	-7.42614e-06	-5.6344e-06	-2.14796e-05
cg20181262	-2.27332e-06	-1.05244e-06	-2.79907e-07	2.94125e-07	7.15361e-07	-2.18852e-07	-8.15626e-07	-2.80379e-06	3.23849e-06
cg15393449	2.7504e-07	1.36632e-09	-1.09574e-07	-1.14511e-06	-1.00771e-06	2.33504e-06	-4.81186e-07	1.49636e-06	-1.88186e-05
cg25212847	-9.74279e-07	-1.60081e-06	-1.54828e-06	-3.05884e-06	-2.59311e-06	3.4165e-06	-2.68666e-06	-6.36486e-07	-6.33908e-06
cg09533368	6.29288e-06	2.17965e-06	1.11631e-06	1.23043e-06	4.93792e-06	-5.78663e-06	5.53244e-06	4.53377e-06	2.52641e-05
cg13120986	-9.2361e-06	-3.60246e-06	-1.52036e-06	9.81355e-07	-7.67664e-06	-3.93412e-06	-1.18994e-05	-7.04647e-06	-8.48608e-06
cg09705531	1.13573e-05	3.65458e-06	1.75098e-06	1.52058e-07	1.02495e-05	-2.27689e-06	6.73138e-06	1.2364e-05	2.16976e-05
cg17417449	1.70662e-06	3.80946e-07	-2.22305e-07	1.30985e-06	2.81958e-06	-7.01025e-07	5.30041e-06	1.71216e-06	2.09905e-05
cg08726078	2.81477e-06	9.50486e-07	9.9145e-07	-1.10089e-06	3.72193e-06	-2.13753e-06	1.46212e-06	3.53099e-06	1.26751e-06
cg09805030	1.10056e-05	-7.77163e-07	1.05499e-06	4.27135e-06	1.10096e-05	-1.40697e-05	9.3686e-06	2.0612e-05	-1.9293e-05
cg04066903	1.55631e-06	1.37551e-06	1.31201e-06	6.70726e-07	-2.19602e-06	-2.77085e-06	5.37237e-06	2.54325e-06	2.66143e-05
cg19354681	1.78315e-05	7.03261e-06	3.25962e-06	-2.57738e-06	1.36883e-05	-7.25969e-06	8.98974e-06	1.75998e-05	-6.39699e-05
cg03726817	5.89595e-06	1.77383e-06	4.58203e-07	1.02022e-06	4.99141e-06	-2.82583e-06	7.93584e-06	2.91273e-06	-2.81515e-05
cg20599295	-3.91247e-06	1.25899e-06	3.11626e-06	3.1908e-07	-2.2153e-07	-1.01474e-06	-1.24934e-06	-3.48438e-06	-1.59718e-05
cg21618017	6.70293e-07	4.5592e-07	4.22906e-07	-2.38368e-07	-1.89327e-06	-1.0092e-06	1.68173e-06	-1.00886e-06	-1.00726e-05
cg08501989	8.7693e-07	2.9567e-07	3.70053e-07	1.22371e-06	3.36005e-06	2.4316e-06	-1.24134e-06	-5.51632e-07	2.25897e-05
cg15972922	1.15439e-05	5.68452e-06	3.47336e-06	2.18727e-06	1.19986e-05	6.76466e-07	4.13956e-06	1.3584e-05	-5.15399e-06
cg17029354	1.06546e-05	1.55893e-06	-7.5358e-07	-5.15763e-07	1.26993e-05	-7.73335e-06	8.77489e-06	2.02243e-05	2.96517e-06
cg27352992	1.18906e-05	2.73523e-06	-8.60489e-07	4.44058e-06	1.30687e-05	-4.67455e-06	1.31349e-05	1.94326e-05	1.19085e-05
cg06338290	-1.37888e-05	-5.09137e-06	-2.75707e-06	1.2694e-06	-1.07056e-05	6.91932e-06	-7.06601e-06	-1.70859e-05	2.30018e-05
cg14353821	3.32542e-06	1.35326e-06	1.1413e-06	-1.21171e-06	7.44901e-07	1.33327e-06	3.53053e-06	2.48751e-06	1.71915e-05
cg04442495	-3.28712e-06	-2.39475e-06	-3.13432e-06	-7.72225e-06	-8.15461e-06	1.00404e-05	-1.7993e-06	2.49176e-06	2.03492e-05
cg11207300	-5.02971e-06	-1.41582e-06	-1.09032e-06	-1.56603e-06	-9.03208e-06	8.45976e-06	-1.22051e-05	1.94569e-06	-1.84446e-05
cg24043453	-1.85299e-06	-3.73405e-08	2.92702e-06	2.67474e-06	-4.55973e-06	-1.50934e-05	-5.62305e-06	-3.31464e-06	1.09836e-05
cg16645344	1.01817e-05	2.75544e-06	1.14816e-06	1.84094e-06	1.03098e-05	-1.27221e-06	9.80796e-06	9.61231e-06	1.13112e-05
cg08022249	-2.24268e-06	-1.30125e-06	-6.30553e-07	1.23574e-06	5.72264e-07	-1.96997e-06	5.51154e-06	-4.53474e-06	-1.12165e-05
cg13280039	3.34618e-06	6.17906e-07	6.77005e-07	9.00372e-07	3.09296e-06	-2.49946e-06	2.24594e-06	5.48967e-06	2.15123e-05
cg07745894	3.54956e-05	1.61003e-05	2.15534e-06	2.33431e-05	5.66238e-05	3.38416e-05	4.98971e-05	1.94468e-05	-0.000109018
cg15179107	6.09928e-06	2.21203e-06	8.99918e-07	-1.43894e-06	4.56529e-06	2.71957e-06	3.06537e-06	3.51522e-06	-1.30622e-06
cg06526326	6.33773e-06	2.18683e-06	1.21337e-06	-2.34441e-07	5.70644e-06	1.60805e-06	6.19788e-06	5.40869e-06	-5.50127e-06
cg15128254	1.25843e-06	-8.13651e-08	-3.3192e-07	-1.87971e-06	-7.306e-07	3.33042e-07	-1.1844e-06	4.27454e-06	2.48216e-05
cg05587756	1.07837e-06	1.06606e-06	1.51172e-06	-7.91855e-07	1.63465e-06	1.54911e-06	4.58244e-06	-5.89628e-06	-9.7736e-06
cg00474090	8.88086e-06	1.50858e-06	-1.0956e-06	3.00156e-06	1.25908e-05	-1.08957e-05	1.17817e-05	1.25098e-05	5.18403e-05
cg13197542	1.21661e-05	1.96433e-06	1.93009e-06	5.34071e-06	8.78167e-06	4.59705e-06	1.42868e-05	1.08319e-05	-3.3827e-06
cg10855773	4.67405e-06	2.99791e-06	7.66488e-07	5.40789e-06	6.02471e-06	5.5943e-06	7.44084e-06	3.50957e-06	5.51123e-06
cg13215110	-4.4394e-06	-4.50604e-08	-2.14803e-06	-3.21908e-07	-8.76063e-06	1.50941e-05	-8.00843e-07	-6.0671e-07	-8.60765e-06
cg00254338	-1.04654e-06	-2.96562e-07	6.5405e-07	6.96263e-06	1.77489e-06	-3.40611e-06	-5.7877e-06	1.74452e-06	-1.52036e-05
cg16705627	6.03754e-06	1.33288e-06	4.61541e-07	-4.84398e-07	6.63187e-06	-3.20043e-06	6.72473e-06	5.36152e-06	3.40942e-05
cg04012509	7.55772e-06	2.53215e-06	1.37122e-06	1.81752e-06	5.67377e-06	7.75723e-07	7.35952e-06	6.81884e-06	-8.96093e-06
cg14381675	-1.66515e-05	-4.24649e-06	-2.74567e-07	3.30939e-06	-1.15812e-05	-4.02488e-06	-1.58876e-05	-1.06774e-05	-1.4755e-05
cg26215849	-5.31673e-06	-2.27817e-06	-2.70773e-06	-1.02166e-06	-6.1981e-06	4.07431e-06	-6.03361e-06	-3.6782e-06	2.8057e-06
cg25461801	-5.17809e-06	-1.57194e-06	6.06195e-07	-3.30053e-06	-6.04241e-06	5.33761e-06	-7.42998e-06	-6.29675e-06	2.47151e-05
cg23118561	3.89801e-06	2.43598e-06	3.12589e-06	-4.763e-06	4.63476e-06	9.93233e-06	3.18801e-06	5.67984e-07	1.16345e-05
cg06259025	3.44808e-05	5.86589e-06	5.46221e-07	4.17546e-06	3.55393e-05	-1.43118e-05	2.80143e-05	2.57296e-05	-0.000105872
cg05060534	-8.54445e-06	-1.90634e-06	6.83568e-07	3.37692e-07	-4.59689e-06	-6.66328e-06	-9.42805e-06	-3.95364e-06	2.61143e-05
cg03689120	-8.23711e-05	-2.69423e-05	1.8155e-05	0.000365397	4.42301e-05	-0.000407703	6.34103e-05	-0.000152126	-0.000904316
cg26474127	6.36465e-07	7.19467e-07	5.368e-08	9.86202e-07	3.3368e-06	-4.71326e-06	-5.14183e-06	5.15907e-06	-7.17445e-06
cg01679512	-1.36005e-06	-4.50764e-07	1.19225e-08	-8.10229e-07	-1.09132e-06	1.22224e-06	1.23405e-06	-3.27147e-06	-8.78939e-06
cg22114393	5.33705e-06	1.68184e-06	6.96544e-07	3.51591e-06	5.91203e-06	-4.84171e-07	6.75776e-06	2.00003e-06	1.6972e-05
cg17890984	-2.58458e-06	-4.32756e-07	4.10824e-07	-1.7575e-06	-2.71355e-06	7.95799e-06	-3.38098e-06	-2.88773e-06	6.73792e-06
cg09083627	1.0741e-05	1.72832e-06	-1.64281e-06	-4.01238e-06	9.59985e-06	1.6928e-05	2.33286e-06	7.90526e-06	-4.72407e-05
cg23312375	8.82589e-06	2.0076e-06	6.72831e-07	3.18674e-06	1.05655e-05	-7.69581e-06	1.1473e-05	1.15838e-05	-1.64173e-05
cg07005067	7.16496e-06	2.24232e-06	8.26728e-07	3.57578e-06	5.48837e-06	1.35194e-06	-2.51017e-06	2.94969e-06	-3.61048e-05
cg02030958	-9.9758e-06	-2.42246e-06	3.76479e-07	-4.38359e-07	-8.81996e-06	-5.39157e-06	-1.58122e-05	-1.07708e-05	2.97578e-05
cg01411823	-1.0601e-05	-3.76611e-06	-1.09591e-06	-4.17105e-06	-1.06555e-05	-4.34206e-06	-1.63117e-05	-1.10482e-05	2.69557e-05
cg06621094	5.48541e-06	3.16812e-06	8.10158e-07	3.7818e-07	6.33776e-06	-2.29058e-07	-2.73111e-06	2.99831e-06	-1.135e-05
cg21287597	-7.44014e-06	-1.70795e-06	-2.19769e-07	-4.10548e-07	-6.09111e-06	-5.80021e-06	-7.76055e-06	-7.86021e-06	1.03409e-05
cg02985139	-2.42989e-06	-5.87437e-07	-1.1381e-06	-2.63136e-06	-1.34232e-06	4.79595e-06	-4.61317e-06	-5.89857e-06	-1.1945e-05
cg00746487	5.6233e-06	-5.3998e-07	-6.54959e-07	-4.34135e-06	2.23567e-06	2.89014e-06	5.7332e-07	2.06051e-05	7.1383e-06
cg25258291	2.1033e-06	1.02887e-06	-9.38037e-07	7.49673e-07	-1.1545e-06	6.82668e-06	-1.28031e-06	2.51311e-06	-4.80873e-06
cg26169439	4.83136e-06	1.03505e-06	-4.1097e-07	-5.3014e-07	1.64915e-06	5.13904e-06	1.10475e-06	8.77423e-06	-4.51206e-06
cg25678491	5.65967e-07	-6.23567e-07	9.9601e-07	-2.55031e-06	1.94361e-06	-8.71282e-07	2.94789e-06	5.78666e-06	-3.71146e-06
cg14777817	-2.03845e-05	-5.08278e-06	-2.28175e-06	4.91319e-06	-1.9189e-05	-4.6428e-06	-3.02247e-05	-1.0138e-05	-3.58456e-05
cg25678184	5.72667e-06	2.04682e-06	1.91555e-06	-2.24966e-06	1.35333e-06	-1.51099e-05	-2.87922e-06	1.1134e-05	1.43141e-05
cg18943612	-4.45201e-07	-3.56936e-06	-1.287e-06	-2.23374e-06	-2.00794e-06	-1.31146e-06	-2.44864e-06	2.43412e-06	1.4096e-05
cg23473694	-5.99859e-06	-1.4353e-06	-5.81083e-07	1.8419e-06	-1.74947e-06	6.29693e-06	-3.36293e-06	-6.81319e-06	-2.13614e-05
cg05562823	8.59261e-06	3.44044e-06	1.92986e-06	4.66755e-08	9.56277e-06	3.60808e-06	1.07355e-05	4.55934e-06	1.06717e-06
cg04728164	-2.46917e-05	-8.8619e-06	-8.76512e-07	1.5812e-05	-1.69183e-05	-3.30463e-05	-1.36041e-05	-2.22954e-05	4.00131e-05
cg16103732	-8.35896e-06	-2.00819e-06	-5.92851e-07	1.57989e-06	-8.56087e-06	9.37366e-06	-8.01737e-06	-1.31905e-05	-1.44974e-05
cg10690554	7.19091e-06	1.43581e-06	-9.55766e-07	8.18648e-07	5.82473e-06	-1.40159e-07	4.47389e-06	9.7538e-06	1.60541e-05
cg07574645	9.3788e-06	2.70083e-06	-3.82408e-07	1.9653e-06	9.37762e-06	-1.6124e-05	4.75705e-06	1.21199e-05	-4.12148e-06
cg25441466	5.31748e-06	3.55964e-06	2.77881e-06	1.08194e-06	4.52825e-06	-1.1573e-06	7.47688e-06	2.66785e-06	-2.76689e-06
cg05617469	-3.28494e-06	-1.22854e-06	-1.99884e-07	2.89781e-06	-1.42584e-06	-5.95011e-06	4.97825e-07	-3.26918e-06	9.31741e-06
cg10566800	-3.38973e-06	-5.80406e-07	5.77744e-07	-3.47721e-06	-2.33244e-06	2.62666e-06	-1.57558e-06	-2.45444e-06	2.03743e-05
cg08610076	1.74461e-05	4.11921e-06	3.7471e-06	7.94071e-06	1.68187e-05	-2.0677e-05	1.38009e-05	2.81723e-05	-0.00011025
cg04257196	-5.49146e-06	-2.49584e-06	-5.50038e-07	-2.46406e-06	-3.28083e-06	-2.14015e-06	-6.31004e-06	-1.95568e-06	-8.9845e-06
cg19028462	1.62324e-06	4.22786e-07	-1.68872e-07	1.06154e-06	-2.72464e-06	8.97866e-06	1.70895e-07	2.22148e-06	-1.37483e-05
cg08207253	1.07167e-06	9.66476e-07	-7.32415e-07	-6.77778e-07	1.73056e-06	9.72051e-07	-2.23015e-06	-2.5091e-06	-3.72575e-06
cg17104772	6.91821e-06	1.62483e-06	1.36087e-06	-3.55182e-07	4.00055e-06	-6.30959e-07	1.66312e-06	7.35412e-06	-9.62029e-06
cg16708680	-7.38941e-06	-3.2186e-06	-2.61424e-06	-7.64944e-06	-1.09688e-05	1.39656e-05	-5.58839e-06	-6.97946e-06	1.38362e-05
cg00137135	2.96541e-06	2.182e-06	5.36008e-07	1.15966e-06	3.87655e-06	6.68372e-07	-1.94705e-07	3.45866e-06	1.17808e-05
cg12369078	3.1047e-06	2.03034e-07	-4.42748e-07	2.07397e-06	7.84096e-07	-1.65588e-06	7.90026e-06	1.33919e-06	-8.43207e-07
cg14824267	5.60226e-06	2.50591e-06	1.9459e-06	1.41292e-06	3.38147e-06	-6.86723e-06	3.60565e-06	3.66335e-06	-6.98289e-07
cg03709252	3.52092e-06	1.94062e-06	1.97666e-06	2.25852e-06	4.93938e-06	-1.06731e-05	1.3702e-06	5.75587e-06	2.15568e-05
cg09925322	-3.38962e-06	-7.86572e-07	2.13661e-07	-1.04218e-06	-3.81722e-06	8.74274e-06	7.71563e-07	-7.39063e-06	4.14901e-06
cg22461246	7.98197e-06	2.30736e-06	1.37301e-06	-7.03046e-07	8.15265e-06	-1.14394e-05	7.63711e-06	9.29739e-06	-1.35065e-05
cg13165085	1.27421e-05	2.62125e-06	9.61075e-07	6.18748e-06	1.51855e-05	-1.00831e-05	7.14627e-06	1.8131e-05	-3.24531e-05
cg06020661	6.07554e-05	2.35371e-05	5.8913e-06	1.12692e-05	5.32447e-05	4.4591e-05	6.72355e-05	5.58885e-05	-0.000194
cg00666749	-1.20303e-05	-2.17417e-06	1.91459e-06	2.8235e-07	-7.43628e-06	3.53953e-06	-5.22764e-06	-1.80358e-05	-1.32184e-05
cg10007956	-6.67907e-06	-3.78256e-06	-3.05365e-06	-1.12351e-07	-9.03506e-06	-2.36595e-06	-2.145e-06	-3.72203e-06	4.82461e-06
cg01128878	-2.53744e-06	2.27286e-06	2.03374e-06	-2.75992e-07	3.75699e-06	-1.03368e-05	1.58408e-07	-4.53895e-06	-7.84179e-06
cg13696283	-3.12512e-06	-1.08978e-06	-7.55509e-07	3.56709e-07	-2.82976e-06	-7.23503e-06	2.67837e-07	-1.82851e-06	1.01385e-06
cg00109551	8.6878e-06	1.01878e-06	-3.46852e-06	-2.43782e-06	-7.472e-07	1.80741e-05	2.61338e-06	1.82355e-05	-1.5866e-05
cg00574307	3.82883e-06	8.64218e-07	1.14513e-06	3.35875e-07	1.16608e-07	1.174e-05	4.91705e-06	-3.96223e-06	2.21301e-05
cg27096043	-5.82869e-06	-3.37255e-06	-2.06658e-06	4.91599e-07	-5.48151e-06	1.60302e-06	-1.35425e-06	-3.23498e-06	-2.08427e-05
cg25702500	-7.69123e-06	-4.50875e-06	-3.50694e-06	3.59284e-07	-7.42217e-06	6.15284e-06	-6.4588e-06	-5.9912e-06	2.2919e-05
cg09824847	-1.00313e-05	-1.42042e-06	-1.01238e-06	-1.70749e-06	-1.13076e-05	-2.21689e-06	-8.11781e-06	-7.74554e-06	-1.41486e-05
cg03672117	1.57161e-06	-9.44424e-08	8.49265e-07	-1.16988e-06	8.35251e-07	-6.72375e-06	8.39738e-06	-2.25376e-06	1.64796e-05
cg10587183	-8.18377e-06	-2.58812e-06	-3.83267e-06	3.38453e-06	-2.68303e-06	2.41469e-06	-1.24109e-05	-6.88817e-06	2.33322e-05
cg01989261	4.92317e-06	1.72812e-06	1.96284e-06	-1.60626e-06	2.64475e-06	-1.23718e-05	6.10812e-06	7.90527e-06	1.30464e-05
cg14317195	2.11752e-05	5.64394e-06	5.13387e-06	7.83619e-06	4.10687e-05	-1.04067e-05	-1.44675e-06	3.03848e-05	0.000100553
cg24969303	4.84352e-06	1.87427e-07	-3.9463e-07	-8.99321e-07	-6.59368e-07	2.24001e-05	3.60628e-06	1.04945e-05	-0.000110612
cg06807288	9.09269e-07	1.81485e-06	2.73058e-06	7.13575e-07	1.84862e-06	-9.34762e-06	-2.17798e-06	-1.04088e-06	-2.38596e-06
cg16034742	1.69631e-06	3.77746e-07	1.00749e-06	3.88214e-06	3.76102e-06	-3.15707e-06	5.62434e-06	1.50527e-06	-1.5601e-05
cg03949843	-2.26118e-06	-3.40929e-07	-7.63553e-07	-3.6182e-06	-2.1391e-06	9.1769e-06	5.00824e-06	-2.54626e-06	-6.26985e-06
cg26524964	-6.74498e-07	-1.11342e-06	-1.6149e-06	2.57289e-06	6.70088e-06	-1.60773e-05	1.33428e-06	5.78534e-06	4.75657e-05
cg07031888	-2.96906e-06	-1.02001e-06	-1.13017e-06	2.94804e-06	7.82924e-07	-9.43964e-06	-2.78871e-07	7.03954e-07	2.70076e-05
cg25983268	-1.32161e-05	-3.64012e-06	-3.08306e-06	-3.51432e-06	-1.40224e-05	1.43033e-05	-1.35264e-05	-1.6614e-05	-2.42174e-05
cg03911701	-4.56791e-06	-3.73264e-07	7.27952e-07	-6.87234e-06	-5.73592e-06	1.86269e-05	-1.44761e-06	-2.18315e-06	1.04003e-05
cg24432757	-9.66911e-06	-1.99603e-06	-5.49346e-07	2.46336e-06	-6.37411e-06	-2.95117e-06	-5.86113e-06	-1.03516e-05	8.51474e-07
cg27319645	-5.71523e-06	-2.92673e-06	-3.99248e-06	-4.81688e-07	-4.42907e-06	8.01778e-06	-5.57833e-07	-2.8341e-06	2.24199e-06
cg09798090	6.09627e-06	2.62271e-06	-3.05573e-07	-5.44634e-06	4.64975e-06	1.42433e-05	7.06377e-06	3.88923e-06	-1.37736e-05
cg03261929	4.42739e-06	2.02744e-06	2.05279e-07	2.74726e-07	2.09432e-06	5.55856e-06	8.56288e-06	4.67076e-06	2.5335e-05
cg19243963	-4.23001e-06	-1.23272e-06	-6.73981e-08	-1.17693e-07	-3.16864e-06	9.83175e-07	-9.98794e-06	-6.40076e-06	2.15596e-05
cg25627364	-3.3321e-07	-2.43459e-07	-5.73778e-07	-2.21475e-06	-2.01475e-06	4.52972e-06	1.69577e-06	-2.35923e-06	2.46303e-05
cg09923656	7.84097e-06	4.76856e-06	5.50216e-06	8.43695e-06	1.50792e-05	-2.36345e-05	-5.91223e-06	1.03522e-05	-2.43762e-05
cg25578476	-7.26347e-06	-1.93885e-06	-9.61009e-07	-1.37868e-06	-6.74397e-06	6.60411e-07	-7.06235e-06	-3.97165e-06	7.34295e-06
cg26106353	-1.88893e-05	-2.73813e-06	-2.60098e-07	-8.62066e-07	-1.57225e-05	-2.72413e-06	-1.93935e-05	-2.08027e-05	8.4345e-06
cg06271068	-1.5037e-06	2.82743e-06	2.08389e-06	-1.58411e-07	-3.98475e-06	1.2317e-05	3.6749e-06	-5.8127e-06	-1.41816e-05
cg18050715	1.37944e-06	6.66494e-08	-3.02274e-07	2.70179e-06	2.58147e-06	-7.52911e-06	1.90101e-06	2.54542e-06	1.66379e-05
cg17923706	0.00042247	9.65155e-05	2.08223e-05	0.000464218	0.000863289	-0.00101164	0.000262875	0.000624301	0.00211078
cg15468925	3.16757e-07	7.9037e-07	1.17665e-06	3.81842e-06	8.13441e-06	-1.68753e-05	9.54533e-06	-1.4497e-06	5.72821e-05
cg26182421	-5.25408e-06	6.59939e-07	-9.51274e-06	1.17913e-05	-1.39994e-05	9.88538e-06	8.71681e-07	-1.2744e-05	-0.000176088
cg21952005	9.31204e-06	7.73536e-08	-3.44724e-06	3.43546e-06	1.12787e-05	-2.22861e-05	4.18806e-06	1.48277e-05	1.74963e-05
cg14643399	1.49359e-05	5.09321e-06	3.91018e-06	4.66213e-06	1.33176e-05	-1.65415e-05	1.40962e-05	2.09427e-05	-2.14352e-05
cg07295518	-6.01952e-06	-1.05181e-06	-5.55432e-07	1.43706e-05	5.78836e-07	-1.65968e-05	-3.44999e-05	-9.56554e-06	-0.000194519
cg09478715	-7.69028e-07	-1.09807e-06	-9.30328e-07	-5.19027e-06	-3.19002e-06	-9.93865e-07	3.70257e-06	2.51771e-06	-9.6969e-06
cg00190330	-2.20492e-06	-1.73008e-06	-1.74911e-06	-1.68707e-06	-8.39859e-07	-7.15109e-06	-1.77589e-06	-1.69804e-06	-9.25663e-06
cg08119452	-1.70679e-05	-3.5731e-06	-2.83257e-06	-7.31296e-06	-1.69447e-05	5.04591e-06	-2.17033e-05	-1.5206e-05	5.9289e-06
cg05664833	1.41607e-05	4.95774e-06	3.96037e-06	5.60537e-06	8.68686e-06	-1.53027e-06	1.20372e-05	1.35407e-05	1.4299e-05
cg12745346	7.27128e-06	2.28143e-06	6.04485e-08	8.84889e-07	6.71578e-06	-3.51754e-06	-3.31785e-06	1.14469e-05	8.97566e-06
cg22250586	5.1072e-06	1.73887e-06	-1.71215e-07	2.42139e-06	4.08449e-06	4.8224e-06	8.18098e-06	6.17079e-06	3.3902e-07
cg21079646	6.42823e-06	1.88436e-06	7.22137e-07	1.45851e-06	5.50653e-06	-9.89266e-07	7.79019e-06	6.88259e-06	-1.96304e-05
cg10245273	2.8392e-06	2.14645e-07	-8.22798e-07	2.53047e-06	4.66885e-06	-1.21725e-05	7.43345e-06	4.77592e-06	2.95018e-05
cg26131463	-4.49738e-06	-9.81627e-07	2.82149e-07	-4.10036e-06	-4.92646e-06	3.89432e-06	3.32291e-06	-6.7766e-06	2.08054e-05
cg08368169	-1.94552e-06	-1.38011e-06	-1.03317e-06	8.73815e-07	-2.04955e-06	-3.28958e-06	-3.33442e-06	2.58517e-06	9.71857e-06
cg25139619	-1.01091e-05	-3.58572e-06	-4.53022e-06	2.18256e-06	-6.46311e-06	1.06635e-05	-4.32373e-06	-1.18483e-05	2.81783e-05
cg20123403	4.48197e-06	6.31874e-07	1.77957e-07	1.78982e-07	2.38751e-06	1.28854e-06	2.47533e-06	8.07124e-06	1.63248e-06
cg01732984	1.47921e-06	2.48926e-06	3.64308e-06	2.47752e-06	7.72422e-06	-1.03624e-05	-7.21977e-07	-5.32622e-06	-1.65501e-05
cg11968286	2.23547e-06	-6.52546e-07	-1.38453e-06	-3.51036e-06	-1.98017e-06	4.26332e-06	9.00967e-07	2.55784e-06	5.00962e-06
cg07109046	-1.6553e-05	-7.90393e-06	-5.62523e-06	-4.79911e-07	-1.61486e-05	-1.00519e-05	-1.20666e-05	-1.43398e-05	3.53023e-06
cg19529471	1.97346e-05	8.55102e-06	1.35617e-06	2.61023e-05	4.31929e-05	-3.63225e-05	2.11925e-05	3.4142e-05	0.000194816
cg17183174	3.39568e-06	1.20764e-07	9.69053e-07	-1.60763e-06	4.11976e-06	-1.5038e-05	6.06763e-06	2.57909e-06	4.19062e-05
cg21580797	1.54668e-06	7.35043e-08	1.06694e-07	8.64961e-08	1.91523e-06	-6.9101e-06	1.56207e-06	4.51559e-06	1.51557e-05
cg20586094	-4.38431e-07	2.89309e-06	3.10637e-06	5.31217e-06	6.79404e-06	-1.67998e-05	-1.45667e-06	-2.78627e-06	-5.97038e-06
cg03472399	0.000123827	4.437e-05	3.64859e-05	2.21481e-05	0.000119211	9.22308e-05	0.000167894	3.70308e-05	0.000354807
cg08207183	-4.71367e-06	-1.09216e-06	-9.11617e-07	-3.20594e-06	-7.76782e-06	9.7046e-06	-1.10311e-05	-5.10352e-06	-7.00887e-07
cg20446846	3.04761e-06	1.82779e-07	-1.05728e-06	-7.47004e-07	4.31884e-06	2.22978e-06	7.21623e-06	4.83712e-06	3.72699e-06
cg17552714	-5.30337e-06	-3.54766e-06	-2.99433e-06	-6.70002e-06	-9.53449e-06	9.69265e-06	-5.40957e-06	-2.08839e-06	4.72322e-09
cg07269207	-9.20556e-06	-2.67322e-06	-8.59084e-07	-3.69751e-06	-1.02483e-05	4.4494e-06	-8.33828e-06	-9.04819e-06	-8.6192e-06
cg11043423	2.84833e-06	1.68196e-06	1.9393e-06	-2.32585e-06	5.24103e-06	-8.59743e-06	4.52743e-06	1.95442e-06	1.51965e-05
cg27249554	3.25019e-06	1.77006e-06	1.32247e-06	2.61637e-06	5.52422e-06	-3.07461e-06	7.80221e-06	5.01582e-06	-6.30816e-06
cg05756754	2.17678e-07	-6.25258e-08	-1.70055e-07	-5.22655e-08	4.57367e-07	2.61685e-06	-4.26049e-07	-2.75301e-06	2.78416e-05
cg03313945	1.56294e-05	3.79692e-06	2.46528e-06	-1.85992e-06	1.54293e-05	-1.31283e-06	2.04928e-05	1.93458e-05	-2.11594e-07
cg12363807	-5.58315e-06	-2.14695e-06	-2.09489e-06	-2.82292e-06	-5.49428e-06	6.1481e-06	8.73042e-07	-8.90771e-06	1.01477e-05
cg13807578	7.01617e-06	1.11591e-05	1.27999e-05	2.48595e-06	8.9595e-06	9.27196e-06	4.52048e-06	1.74974e-08	1.33845e-05
cg24208134	-1.28161e-05	-4.92775e-06	-2.66715e-06	-2.92364e-06	-1.38991e-05	2.67529e-06	-1.07563e-05	-1.55066e-05	1.33759e-05
cg15344632	2.52521e-08	6.69281e-07	3.31279e-07	3.81024e-06	4.6754e-06	-8.13276e-06	-2.91905e-07	5.64466e-06	1.77551e-05
cg13634560	-3.56061e-06	9.28492e-07	2.92773e-07	3.52262e-06	-1.31016e-06	4.87036e-06	-3.29177e-06	-1.08245e-05	-9.87196e-06
cg13976657	6.13346e-06	2.30262e-06	1.87261e-06	1.59824e-06	5.66469e-06	1.41861e-06	-3.21245e-06	1.04182e-05	-2.40197e-05
cg07662945	1.66452e-05	1.88766e-07	-2.10819e-06	5.46753e-07	1.81629e-05	3.58158e-06	2.08077e-05	2.45681e-05	3.16264e-05
cg10384201	-1.99614e-06	-8.90653e-07	-2.24655e-07	-1.22622e-06	-3.37804e-06	-3.99901e-06	-9.31766e-07	-7.36287e-06	-7.32579e-06
cg06169148	1.88179e-06	2.04087e-06	1.21505e-06	2.06555e-07	-1.26231e-06	3.18042e-06	-6.21748e-06	7.45153e-07	1.58972e-06
cg23683779	-4.94165e-06	-3.5983e-06	-3.16503e-06	1.05371e-06	-5.93443e-06	7.70976e-06	-7.50502e-06	2.12226e-06	-2.51025e-05
cg00398781	-7.03019e-06	-2.21722e-06	-2.31292e-06	-1.89874e-06	-8.09203e-06	5.76987e-06	-4.96936e-06	-7.09996e-06	-3.64675e-06
cg13602093	5.42979e-06	8.01944e-08	1.30757e-06	3.22746e-06	6.21664e-06	-4.57083e-06	6.34389e-06	1.16199e-05	2.6089e-05
cg01192538	5.41568e-06	2.05721e-06	5.32095e-07	-2.0785e-06	2.31162e-06	1.4607e-06	-2.62933e-06	8.09065e-06	-2.99519e-05
cg05317600	-5.12652e-06	-7.62567e-08	2.52962e-06	4.69945e-06	2.62471e-06	-1.76249e-05	-6.03864e-06	-6.45208e-06	2.65313e-05
cg05823812	3.39167e-06	3.022e-07	-2.17125e-06	4.78615e-06	7.51023e-06	-6.37996e-06	8.8958e-07	7.02323e-06	-2.08172e-06
cg07753669	-2.53639e-07	-2.03205e-06	-2.42932e-06	-2.44637e-06	-7.84213e-07	6.81939e-06	-2.47354e-07	5.79028e-06	-1.64563e-05
cg08884341	3.77544e-06	6.90148e-07	1.79661e-07	1.36517e-06	4.18421e-06	4.71152e-07	6.87909e-06	9.28881e-07	-1.63615e-05
cg22720431	7.5186e-06	3.85889e-06	3.40093e-06	-5.44799e-07	-2.15436e-06	3.5272e-06	-1.80089e-05	1.74009e-05	3.78167e-05
cg14308511	1.02085e-05	3.43058e-06	3.12027e-06	6.48305e-07	7.45154e-06	-1.09945e-05	5.7142e-06	1.17755e-05	-1.97476e-05
cg14484069	-5.12813e-06	-3.51916e-07	-1.65243e-06	-2.97725e-06	-6.57465e-06	8.83374e-06	-5.59097e-06	-3.16893e-06	1.94058e-05
cg13755323	-5.05051e-06	-1.45904e-06	-6.53543e-07	9.58941e-07	-3.27971e-06	-3.51393e-06	-7.93644e-06	1.38616e-06	-7.03282e-06
cg05342790	3.74314e-06	1.37852e-06	-8.53834e-08	1.61437e-06	2.33647e-06	9.08264e-06	-1.15139e-06	6.78379e-06	5.36266e-06
cg11819120	9.4813e-06	4.60356e-06	2.06615e-06	-5.06215e-07	8.13044e-06	5.94532e-06	3.86872e-06	1.27307e-05	-2.1479e-05
cg08116792	-9.73344e-07	-1.82236e-07	-2.14821e-06	2.31214e-06	1.24683e-06	-3.12902e-07	-4.20811e-07	-1.71432e-06	-5.0008e-06
cg21507807	2.79732e-06	8.91081e-07	-2.78683e-08	-1.68231e-07	4.60824e-06	-4.52023e-07	5.84427e-07	2.95274e-06	9.89446e-06
cg01624030	-4.19152e-07	2.55275e-08	1.86738e-07	2.36006e-06	-4.60888e-07	-5.89264e-07	-8.1249e-06	3.51339e-06	-2.48412e-05
cg14012286	-1.30675e-05	-2.28538e-06	1.17865e-06	2.01262e-06	-1.32372e-05	-2.43537e-06	-1.22341e-05	-1.43809e-05	-5.88741e-06
cg14789645	1.56447e-06	1.17701e-06	3.47824e-06	1.93142e-06	3.36669e-06	-6.2711e-06	5.46639e-06	-6.6703e-06	3.26407e-05
cg26640498	-2.89355e-06	-1.24672e-06	-2.09195e-06	9.27312e-06	-2.09612e-06	-7.07131e-06	-2.73402e-07	-5.8261e-06	1.54677e-05
cg04640687	-5.96421e-05	-1.8899e-05	-9.59501e-06	-3.42611e-06	-7.35292e-05	7.8746e-05	-4.55698e-05	-7.90857e-05	0.000101037
cg21754388	8.03878e-08	-1.90408e-06	-2.0679e-06	-5.09677e-06	7.89253e-07	-3.90575e-06	-4.23473e-06	3.60867e-06	1.13696e-05
cg12054869	-7.5343e-06	-2.34363e-06	-5.67268e-07	-5.79717e-07	-4.25857e-06	-4.38812e-06	-2.74742e-06	-7.25226e-06	-4.90499e-06
cg07075299	1.36501e-05	5.12822e-06	5.47192e-07	-2.1284e-07	7.85126e-06	-2.62584e-06	1.62264e-05	2.14711e-05	-5.51305e-05
cg03631065	3.22687e-06	3.732e-06	2.58915e-06	-7.11085e-06	2.21005e-06	-3.93805e-06	2.84888e-06	3.95618e-06	1.82791e-05
cg24880022	-3.27808e-06	-1.56965e-06	-4.25547e-08	-1.11966e-06	-8.31326e-07	-2.37523e-06	-3.35165e-06	-5.20263e-06	-3.78604e-06
cg02659854	-7.6336e-06	-1.12384e-06	4.09835e-07	6.71563e-07	-6.5379e-06	3.88041e-06	-3.57655e-06	-1.35284e-05	-1.13628e-05
cg19173923	1.22844e-06	1.83915e-07	-1.00418e-06	-7.87227e-08	1.40262e-06	-1.3568e-06	3.84014e-06	2.22936e-06	-9.82386e-06
cg26199856	-3.12942e-06	-2.67619e-07	1.2499e-07	-1.71104e-07	-6.90033e-06	7.4342e-07	-5.55959e-06	-3.52257e-06	-1.88358e-05
cg12146889	-9.83506e-06	-4.24621e-06	-7.84274e-07	7.42452e-06	-7.53385e-06	-1.55224e-05	-2.92735e-06	-6.87012e-06	3.75447e-06
cg05506829	2.09435e-05	6.62592e-06	7.90009e-07	-4.52359e-06	1.33728e-05	1.34597e-05	1.45542e-05	2.37542e-05	-1.76999e-05
cg26901169	-5.52223e-06	6.71899e-08	-6.29236e-07	-9.90225e-08	-5.21324e-06	5.29643e-06	1.16275e-06	-1.432e-05	1.01682e-05
cg11377054	9.85028e-06	1.99739e-06	3.62371e-07	-5.43534e-07	8.69642e-06	-6.47211e-07	7.18949e-06	1.16648e-05	1.52519e-05
cg06318753	-3.20614e-06	-1.65545e-06	-1.9273e-07	-1.77033e-06	-2.77845e-06	-3.13982e-06	-4.23807e-06	-4.62233e-06	3.907e-06
cg24582743	-2.33185e-06	-1.95116e-06	-9.2598e-07	-4.19219e-06	-3.14166e-06	-5.72912e-06	-3.95913e-06	2.44567e-06	8.92575e-06
cg05629527	4.12243e-07	7.05828e-07	-8.21115e-07	-3.73404e-06	6.18094e-07	1.00578e-05	-4.07059e-06	-1.21689e-06	-2.27846e-05
cg19122233	2.07763e-06	7.07756e-07	5.61878e-07	1.66239e-07	3.26902e-06	-4.22559e-06	5.90125e-07	2.64409e-06	5.39133e-06
cg12345382	-1.0894e-06	1.1363e-06	1.09095e-06	-1.07135e-07	-3.44522e-06	-6.70401e-06	1.8146e-06	-4.39372e-06	-1.80599e-05
cg04034996	3.25262e-06	1.0384e-06	1.19244e-06	1.74353e-06	5.1085e-06	-4.3448e-06	3.91197e-06	-4.33315e-06	-6.86403e-06
cg15011899	2.14738e-08	5.96001e-07	1.30262e-06	-1.55009e-06	-4.14254e-06	2.44649e-06	-4.37645e-06	-1.09488e-06	-5.94493e-06
cg22840780	8.35423e-06	9.81919e-07	-2.12916e-06	-5.8015e-06	2.31259e-06	1.65245e-05	5.86546e-06	1.09686e-05	8.11407e-06
cg02891359	6.85265e-07	4.38632e-07	2.77886e-06	7.97821e-06	6.54084e-06	-1.86392e-05	3.89601e-06	5.50547e-07	8.06099e-06
cg21226491	5.90726e-06	1.40593e-06	1.70249e-06	1.27156e-06	1.68209e-06	1.1251e-05	8.77599e-06	1.37437e-06	-2.56021e-06
cg12192423	-6.72539e-06	-1.65457e-06	-9.34659e-07	3.61747e-06	-5.65932e-06	-4.74633e-06	-1.90043e-05	-4.14643e-06	-1.70352e-05
cg26766132	-4.85532e-06	-1.49e-06	-1.83181e-07	-8.26864e-07	-3.4637e-06	9.60667e-07	-1.37797e-06	-4.98259e-06	-2.17344e-05
cg05659657	2.49998e-06	-1.62847e-06	-2.65587e-06	4.68452e-07	-1.74712e-06	-8.10474e-06	-9.55603e-07	6.38606e-06	3.15456e-06
cg25996688	-2.07635e-05	-7.23318e-06	-3.24874e-06	-1.52025e-06	-1.67121e-05	-1.32314e-05	-1.30699e-05	-3.37035e-05	-0.00010172
cg20291925	2.13779e-06	1.81883e-07	-7.33073e-07	-1.36032e-06	1.25853e-06	8.96975e-07	5.20659e-06	2.63533e-06	-9.66532e-06
cg07160694	-1.05955e-06	7.77467e-07	2.95356e-06	-8.2786e-07	-3.08479e-06	-3.34274e-07	5.48917e-07	-5.41986e-06	1.01923e-05
cg14976660	7.87089e-06	-3.25668e-07	-2.55441e-06	-2.58411e-06	8.54786e-07	7.898e-06	-3.6205e-08	1.86755e-05	1.17078e-05
cg07586081	7.20265e-06	2.31907e-06	8.18045e-07	8.54347e-07	7.19978e-06	1.39775e-05	9.84446e-06	5.70241e-06	2.95332e-05
cg10527285	-2.81168e-07	-2.93139e-07	-8.28831e-07	2.84234e-06	-1.03708e-06	-1.05545e-05	-4.13028e-06	2.33445e-06	-1.35281e-05
cg24079591	-8.60334e-06	-4.60529e-06	-4.92016e-06	3.52386e-06	-8.80995e-06	-1.50245e-05	-1.13476e-05	-7.16591e-06	-1.20782e-05
cg04542325	-7.40449e-06	-1.59353e-06	-1.6371e-06	7.08688e-06	-5.70275e-06	-5.63919e-06	-1.60479e-05	-9.37833e-09	-3.16566e-05
cg02196912	-4.70273e-07	-2.75954e-07	-3.75076e-07	-8.27179e-06	-4.63204e-06	8.64524e-06	-5.9348e-07	-1.81879e-06	-4.66014e-06
cg04884481	-2.1797e-06	-1.13251e-06	-1.16184e-06	-1.74475e-06	-2.78904e-06	2.52049e-06	-1.21901e-06	1.5507e-07	3.9013e-06
cg24589668	-1.84302e-06	-8.14124e-07	-3.63411e-07	-7.03529e-07	-2.10181e-06	-2.99495e-06	1.04854e-06	2.60151e-06	7.09205e-06
cg19730972	5.03479e-06	1.21567e-06	-3.77044e-07	-4.17519e-06	9.35945e-07	9.15963e-06	8.51931e-06	1.62457e-06	2.02619e-05
cg08023451	-5.6243e-06	-1.63907e-06	-1.3202e-06	4.03795e-07	-4.23565e-06	-4.14126e-06	-5.73855e-06	-3.54467e-06	1.35684e-05
cg13725062	-7.34055e-06	-2.18921e-06	-3.03514e-07	-1.34741e-06	-7.19727e-06	2.09168e-06	-7.81349e-06	-5.18488e-06	-1.42038e-05
cg11176924	7.45143e-06	1.5161e-06	3.21302e-07	-9.41462e-07	3.77012e-06	4.11311e-07	8.17776e-06	7.46425e-06	7.07609e-06
cg05185038	-8.91901e-06	-6.04961e-06	-2.22982e-06	5.42091e-06	4.07752e-07	-1.75187e-05	-3.83037e-05	-2.04221e-05	-0.000241091
cg18415585	-5.80771e-06	-1.44398e-06	-2.02432e-06	-8.33487e-07	-7.2129e-06	1.51768e-05	-6.03236e-07	-3.38058e-06	1.07495e-05
cg18534491	3.88303e-06	1.29874e-06	1.17168e-06	2.88922e-06	3.88077e-06	-6.7179e-06	4.69942e-06	6.41497e-06	-1.60115e-05
cg05376465	9.71968e-06	2.6896e-06	1.15685e-06	8.37448e-07	8.66338e-06	-3.42279e-06	7.37529e-06	9.38748e-06	-6.88203e-06
cg27279301	-1.07562e-05	-1.42782e-06	5.1495e-06	-3.02569e-07	-1.22997e-05	-1.82815e-05	-1.65962e-05	-4.31535e-05	-0.000283147
cg01117833	-8.90273e-06	-2.42987e-06	-2.26544e-06	1.10277e-06	-9.42033e-06	-1.62601e-06	-1.10759e-05	-9.51882e-06	-2.43525e-05
cg19554948	-3.69189e-06	-1.29625e-06	1.48313e-06	2.38367e-06	4.10532e-07	-1.20032e-05	-2.67123e-06	-2.92694e-06	-9.02086e-06
cg19775206	-2.38988e-06	1.03539e-06	-4.99513e-07	-9.90685e-08	-3.25027e-06	7.94716e-07	-7.87845e-06	6.50939e-07	-2.57004e-05
cg27283428	2.52627e-06	1.73104e-07	-2.70676e-07	-6.0188e-07	9.58984e-08	-1.64337e-06	2.5919e-06	5.03591e-06	1.98515e-08
cg17410320	-8.34658e-06	-2.05987e-06	-7.79476e-07	1.11822e-06	-4.58344e-06	-9.90613e-07	-3.56692e-06	-8.41846e-06	6.40916e-06
cg06609295	2.57823e-06	2.64364e-07	1.57485e-06	3.65726e-06	3.60064e-06	-6.1312e-06	1.18544e-06	-1.21157e-06	-1.2658e-05
cg15959986	-9.82426e-06	-3.63143e-06	-2.9255e-06	-2.45003e-06	-1.23565e-05	3.13856e-06	-1.04713e-05	-7.27893e-06	5.57771e-06
cg13673833	5.27028e-06	9.87843e-07	-3.52637e-08	8.5573e-07	5.1519e-06	-5.73898e-06	2.93787e-06	5.47665e-06	4.55735e-06
cg27165794	-5.86541e-05	-1.64714e-05	-4.32335e-06	1.25984e-06	-6.4847e-05	5.58262e-05	-1.63446e-05	-7.51189e-05	-7.55388e-05
cg10727171	0.000128671	4.89924e-05	1.98479e-05	-0.000113515	-2.36917e-05	0.000535899	0.000129626	0.000132687	-0.0018096
cg18492803	4.20694e-06	-5.20248e-07	-4.67401e-07	1.59047e-06	8.53618e-06	4.65507e-06	7.45185e-06	7.14377e-07	2.78968e-05
cg01873886	-2.08646e-06	-2.15617e-06	6.68077e-07	-3.34902e-06	-2.15396e-07	2.23023e-06	2.06187e-07	-3.22957e-06	3.04906e-05
cg01820004	3.62709e-06	-9.47749e-08	-1.51973e-06	2.37517e-06	3.56381e-06	1.02553e-05	3.15576e-06	2.64123e-06	1.01055e-05
cg21828716	-7.42245e-06	-2.01559e-06	-8.67665e-07	-5.32524e-07	-5.11913e-06	8.68868e-07	-5.5001e-06	-5.3394e-06	-1.54713e-05
cg19325446	-4.79972e-06	-2.12073e-06	-2.07411e-06	-8.23757e-06	-1.02048e-05	1.00837e-05	-1.4161e-06	-4.84136e-06	1.71537e-07
cg18494272	-7.94535e-07	-4.12751e-07	-5.49123e-07	-6.28984e-07	-9.11603e-07	-1.78087e-07	-3.93756e-07	1.73129e-06	-2.31508e-06
cg03032497	-2.76857e-06	-4.99527e-07	-3.02928e-07	-1.01843e-06	-1.16972e-06	-8.53255e-07	-2.34744e-06	-1.53645e-06	3.96761e-06
cg03755416	1.06144e-05	3.40091e-06	1.42567e-06	8.88618e-07	7.24846e-06	-1.30668e-06	1.34014e-05	7.51658e-06	-7.72721e-06
cg14359896	4.81857e-06	3.31006e-06	3.66608e-06	1.73924e-06	5.52378e-06	1.04582e-05	5.91605e-06	5.47738e-08	-6.12146e-06
cg08227290	2.14532e-06	2.23918e-06	1.33746e-06	-3.40403e-06	-3.02715e-06	-2.71684e-06	-5.96961e-06	1.37637e-06	7.32052e-06
cg24425178	3.76809e-07	2.30552e-06	4.25958e-06	-2.78076e-06	-9.7832e-07	-6.17411e-06	-4.93159e-06	-2.55682e-06	1.41196e-06
cg00882611	6.10395e-06	8.68009e-07	1.24976e-07	-2.74969e-06	2.63514e-06	3.84316e-06	7.59556e-06	2.84276e-06	-2.63772e-05
cg01507183	-1.02012e-05	-3.54023e-06	-2.59569e-06	3.16437e-06	-6.20423e-06	-1.8729e-05	-2.93557e-06	-1.21311e-05	-3.74585e-06
cg23712970	5.63091e-05	1.55459e-05	6.59582e-06	6.51828e-06	5.34692e-05	-2.09932e-05	5.42741e-05	6.21211e-05	-8.63394e-06
cg13999606	3.09718e-06	-2.42994e-06	1.43386e-07	-8.88124e-07	9.67212e-06	-1.15856e-05	1.04634e-05	-2.10652e-06	6.5696e-05
cg14518555	-5.02043e-07	6.87593e-08	2.85542e-07	-5.91135e-07	4.7482e-07	-3.78125e-06	4.1151e-06	1.19573e-06	1.07124e-05
cg18704869	1.23319e-05	4.80107e-06	-2.86331e-06	2.02915e-06	1.27188e-05	1.6819e-05	1.86682e-05	1.64493e-05	-1.53334e-05
cg07843309	-9.43315e-07	-1.07774e-06	-3.43608e-07	-1.3096e-06	5.32097e-06	-7.6138e-06	-3.04751e-06	5.17429e-07	1.22345e-05
cg00591677	-2.29066e-07	-4.98574e-08	1.10191e-06	9.78915e-08	1.58582e-07	-5.8831e-07	2.72218e-06	-4.65934e-06	-9.11729e-06
cg01022455	3.09946e-06	1.62689e-06	3.78556e-07	1.70005e-06	3.78215e-06	3.57319e-06	1.9884e-06	4.22893e-06	-1.50333e-05
cg14271729	4.50475e-06	1.08719e-06	1.24902e-06	4.49137e-06	3.29246e-06	-7.32957e-06	5.18131e-06	6.27042e-06	2.13913e-05
cg19732070	-6.96966e-06	-3.24772e-06	-1.11015e-06	-2.87139e-06	-4.55379e-06	8.47267e-06	-4.39193e-06	-8.79317e-06	1.28373e-05
cg13170031	-1.117e-05	-4.07645e-06	-2.50447e-06	-7.40097e-07	-9.21481e-06	1.23392e-06	-6.8194e-06	-1.17322e-05	2.97763e-06
cg08766149	-0.000158829	-7.51112e-05	-4.72873e-05	1.23559e-05	-8.7704e-05	-0.00030261	-0.000128363	-7.49022e-05	0.000598246
cg25188593	2.69657e-06	-4.95075e-07	-1.07349e-06	-4.24023e-08	1.60726e-06	-6.1636e-06	1.05064e-06	4.44607e-06	-6.38954e-06
cg01846028	-6.78626e-05	-2.26626e-05	-1.78287e-05	7.07114e-07	-6.75784e-05	6.07039e-05	-0.000110515	-7.25597e-06	-0.000445502
ch.14.35518310F	-9.07978e-06	-4.06758e-06	-2.65264e-06	8.75729e-07	-4.59704e-06	5.10734e-06	-4.08738e-06	-8.2151e-06	1.30708e-05
cg10634296	2.74734e-06	-5.59727e-06	-8.68038e-06	2.0293e-05	7.52212e-06	-1.90502e-06	6.0675e-06	-1.38567e-06	1.19839e-05
cg19945214	-9.71279e-06	-3.69626e-06	-1.81642e-06	-7.9828e-07	-1.12007e-05	1.71708e-06	-8.93075e-06	-1.49065e-05	-5.37011e-05
cg09843807	8.65032e-06	1.80641e-06	1.1499e-06	2.764e-06	8.84561e-06	6.66031e-06	1.19922e-05	1.22991e-05	-1.0045e-05
cg15961092	1.95949e-05	5.47823e-06	1.77173e-06	-3.31082e-06	1.56802e-05	5.26698e-06	1.6085e-05	2.14296e-05	-1.61726e-05
cg11338927	-1.74e-06	-7.69554e-07	-3.39914e-07	-1.96292e-07	-1.0209e-06	1.35152e-06	1.90282e-07	-3.72761e-06	-3.47376e-06
cg04802442	-1.52973e-05	-4.6224e-06	-3.11945e-06	-4.93163e-06	-1.68693e-05	-2.10376e-06	-1.99571e-05	-1.14949e-05	-5.22766e-05
cg23146882	3.65594e-06	1.65391e-06	9.09478e-07	2.00756e-06	3.73123e-06	-2.46141e-06	4.21178e-06	5.00691e-06	6.3768e-06
cg26719006	1.49691e-06	-3.87907e-07	-2.30202e-06	-1.91421e-07	-1.55426e-06	4.47674e-06	3.30419e-06	3.70307e-06	-1.46579e-05
cg09317658	-9.91604e-06	-2.76399e-06	-2.09151e-06	-1.83507e-07	-5.1951e-06	9.57594e-06	-7.5266e-06	-6.01281e-06	-9.55229e-06
cg27313146	1.22562e-05	4.37644e-06	2.37334e-06	2.05242e-07	9.88017e-06	2.06561e-06	8.58873e-06	1.31295e-05	-8.60255e-06
cg02944919	4.12566e-06	3.62618e-06	1.85953e-06	-1.44354e-07	5.49066e-06	4.16641e-06	7.10557e-06	-1.37652e-06	-3.81754e-05
cg23278317	-1.75197e-06	-5.23098e-07	5.37227e-07	3.68029e-06	-1.32701e-06	7.24344e-06	-5.98669e-09	-7.92352e-06	1.21355e-05
cg05174283	6.114e-07	-6.85603e-08	-8.71764e-07	-1.31774e-06	2.16338e-06	1.2623e-06	1.45024e-06	2.13499e-06	-4.14541e-06
cg27368135	5.00417e-06	1.08225e-06	-1.46789e-06	-3.54266e-06	2.22593e-06	9.54416e-06	4.47079e-06	4.05603e-06	-9.04164e-06
cg11378052	-2.88127e-06	-1.28964e-06	-2.43815e-06	-2.77059e-06	-1.00198e-05	8.98958e-06	-4.42023e-06	-2.89317e-06	2.87666e-05
cg15208685	-3.55939e-05	-1.41713e-05	-8.45478e-06	1.1549e-06	-3.36939e-05	5.635e-05	-5.5672e-05	-3.39181e-05	-0.000248511
cg03401523	9.39833e-07	1.43165e-06	1.64384e-06	2.09845e-06	8.2926e-07	7.60629e-06	4.01576e-06	1.70162e-07	1.66933e-05
cg16195284	2.60106e-05	4.8495e-06	2.02168e-06	-6.51187e-06	2.18151e-05	5.01986e-06	2.99682e-05	1.41731e-05	0.000118829
cg03666434	9.1156e-05	3.19864e-05	2.50912e-05	-3.7554e-05	0.000106767	-1.09721e-06	3.80259e-05	8.83281e-05	-0.000185901
cg12488111	6.58642e-06	2.49695e-06	1.22665e-06	1.39372e-06	6.32716e-06	6.55901e-07	7.69595e-06	7.94825e-06	-4.71182e-05
cg16990505	-7.73174e-06	-1.95943e-06	-9.36324e-07	-1.83349e-07	-9.81204e-06	7.07543e-06	-7.40597e-06	-1.1181e-05	-6.83836e-06
cg09681140	-9.8642e-06	-6.84914e-06	-8.53306e-06	3.2109e-06	-1.26546e-05	1.20939e-05	-3.17122e-06	-2.8987e-06	1.6949e-06
cg15418322	-7.64509e-06	6.41149e-07	3.3835e-06	-7.98523e-06	-8.58073e-06	-3.10145e-06	-1.82411e-06	-1.18546e-05	8.11368e-06
cg18642567	-7.12844e-08	9.85263e-07	1.54241e-06	1.80226e-06	-5.9976e-07	-5.26102e-06	1.74734e-06	-7.05507e-06	6.59181e-06
cg16412573	5.5303e-06	1.51201e-06	1.60047e-06	-1.35895e-06	2.41137e-06	4.65776e-06	7.82357e-06	3.24506e-06	3.22683e-05
cg07502309	-5.87687e-06	-9.28464e-07	3.09871e-07	4.40392e-07	-1.00682e-05	7.92754e-06	-1.42497e-05	-5.68372e-06	1.57309e-05
cg26132298	3.40414e-06	3.44539e-07	7.75006e-07	-3.51622e-07	4.93601e-06	-4.87624e-06	2.93119e-06	8.65384e-07	1.67549e-05
cg15383186	-7.78126e-06	-4.93268e-06	-1.73663e-06	-9.95683e-06	-6.73904e-06	-3.01951e-07	-9.46028e-06	-5.27017e-06	-5.62126e-05
cg17011799	-8.26824e-06	-7.49581e-06	-5.72829e-06	-5.9293e-06	-1.69182e-05	2.05005e-05	-7.8755e-06	-7.08012e-06	1.1046e-05
cg11047369	-5.81446e-06	2.46226e-06	3.69703e-06	-2.51926e-07	-2.74383e-06	-2.82134e-06	-1.2988e-06	-4.02968e-06	-2.25733e-05
cg07591622	1.443e-05	6.42182e-06	2.81853e-06	-2.02507e-06	1.49589e-05	8.02258e-06	1.34557e-05	1.73267e-05	1.22192e-05
cg27143688	9.42164e-07	-6.33582e-07	-6.94526e-07	4.99295e-07	3.48568e-06	2.27065e-06	3.85354e-06	2.55961e-06	-1.59461e-05
cg02840823	-4.31936e-06	-8.03725e-07	3.0141e-07	2.58082e-06	-4.03827e-07	-6.64844e-06	-7.35915e-06	-4.59724e-06	1.38427e-05
cg15441556	-5.9899e-06	1.07358e-06	2.09142e-06	-5.94368e-06	-3.44011e-06	-5.31036e-06	-9.34436e-06	-2.48718e-06	4.69358e-06
cg04258934	-1.44897e-05	-4.75068e-06	-1.19753e-06	-1.98292e-06	-1.29159e-05	-7.75753e-06	-4.72842e-06	-1.84065e-05	3.791e-06
cg23739547	4.43629e-06	2.64291e-07	-6.6063e-07	-2.14951e-06	6.606e-07	-4.9481e-07	-1.90879e-06	8.3727e-06	1.21526e-05
cg02662525	1.6463e-06	1.5443e-06	2.0139e-06	-9.73175e-06	-3.9159e-07	9.78956e-06	1.46149e-06	-5.18739e-07	-6.96588e-06
cg24727433	8.71492e-06	3.2423e-06	1.48028e-07	2.18042e-06	9.52981e-06	-8.91505e-06	2.02177e-06	7.19114e-06	-3.25308e-06
cg24007919	3.3556e-06	-1.2145e-06	-8.4198e-07	1.69084e-06	5.33629e-08	-9.58385e-06	2.26768e-06	1.587e-06	-1.53553e-05
cg11787167	0.000147457	6.32964e-05	3.20571e-05	-0.000111289	3.38665e-05	0.000476997	0.000169478	0.000180058	-0.00154779
cg04834806	2.64103e-06	5.45554e-07	-2.49322e-07	-1.86075e-06	1.37453e-06	5.84973e-06	1.40853e-06	8.39614e-07	8.01011e-06
cg19543317	9.68238e-06	3.88536e-06	2.531e-06	6.34208e-07	1.30497e-05	-1.35715e-06	7.75889e-06	9.61583e-06	7.73351e-06
cg04557294	-1.74124e-06	-6.64025e-07	-2.64733e-07	-6.23122e-07	-7.11439e-07	3.16277e-06	-4.60721e-06	-6.72734e-07	3.20472e-06
cg07675477	1.79457e-05	6.87721e-06	3.00242e-06	-9.89803e-07	5.05755e-06	-1.43133e-05	1.95642e-05	2.35905e-05	-0.000134669
cg18425804	-2.04104e-07	1.16437e-06	1.76451e-06	3.02438e-06	-1.30349e-06	-1.63506e-06	3.46338e-06	-7.07504e-06	-1.75676e-06
cg21926698	7.66834e-06	2.24212e-06	7.49233e-07	1.51026e-06	4.59783e-06	4.81299e-07	5.9822e-06	1.20897e-05	1.1432e-05
cg10896868	1.21174e-05	3.52538e-06	3.28379e-08	-3.4445e-06	1.13276e-05	-5.91386e-06	4.89191e-06	1.90672e-05	-7.14998e-06
cg11789185	4.51827e-06	2.12917e-07	5.65841e-07	4.89304e-06	1.00396e-05	-6.34336e-06	8.25315e-06	5.81504e-06	-8.00639e-06
cg17107853	-2.07883e-05	-8.87104e-06	-4.22712e-06	-3.8421e-06	-2.40208e-05	1.14769e-05	-9.41678e-06	-1.62884e-05	-2.7081e-05
cg15469849	-7.39335e-06	-2.10761e-06	-2.28004e-06	-3.16966e-06	-9.48169e-06	3.19364e-06	-1.21097e-05	-3.61482e-06	-7.36538e-06
cg03313776	-2.32209e-06	3.26796e-06	4.8372e-06	2.39533e-06	3.33414e-06	-1.90828e-05	-3.30818e-06	-6.77392e-06	5.7242e-06
cg22102169	-5.42e-06	-4.19462e-06	-4.14736e-06	3.68183e-07	-5.70459e-06	1.4674e-05	-5.87184e-06	-4.147e-06	-8.70569e-06
cg19998073	-1.00444e-06	7.28566e-07	-2.06356e-06	6.86198e-06	1.26764e-05	1.46972e-05	1.12815e-06	1.06173e-06	0.000152
cg14187585	4.47498e-06	1.6029e-06	1.74396e-06	3.38585e-06	5.06388e-06	-5.1757e-06	4.98731e-06	6.77649e-06	-2.12785e-05
cg27335728	4.81278e-06	9.1509e-07	-3.75896e-07	2.55428e-06	6.47153e-06	-6.90933e-06	2.41379e-07	7.09204e-06	-5.04469e-06
cg01010091	-2.21523e-05	-5.80373e-06	-3.32438e-06	3.14875e-06	-2.46399e-05	9.21288e-06	-2.07886e-05	-2.488e-05	-5.33557e-05
cg00941900	1.46476e-06	6.85805e-07	4.33836e-07	9.46586e-07	8.54415e-07	1.37738e-06	1.44946e-06	5.45337e-07	-8.90524e-06
cg12328162	-4.36186e-06	-1.77004e-06	-3.28029e-07	9.17825e-07	-2.58094e-06	-4.5969e-06	-7.33018e-06	-5.1325e-07	1.24727e-05
cg23037469	1.92101e-06	7.11494e-07	7.28236e-07	1.07622e-06	1.08804e-06	6.97344e-06	5.09008e-06	2.96332e-07	-1.8185e-05
cg07441635	7.85239e-06	6.79047e-06	4.48867e-06	1.64919e-06	1.24349e-05	-5.50313e-06	5.03696e-06	4.37762e-06	-5.27901e-06
cg01378698	-6.16744e-06	2.22194e-06	4.72108e-06	2.60424e-06	-6.15218e-06	7.28837e-06	-1.28222e-06	-1.51825e-05	-5.26891e-05
cg10327400	-7.69089e-06	-2.2105e-06	-6.55905e-07	8.28774e-07	-5.94248e-06	5.13493e-06	-4.43841e-06	-7.97483e-06	9.96629e-06
cg25463831	2.34876e-06	1.26849e-06	1.17006e-06	-5.06621e-07	4.63043e-06	2.29595e-06	1.55214e-06	2.02251e-06	-2.42971e-06
cg18378122	-1.50091e-05	3.98287e-05	7.14747e-05	0.000181922	0.000124449	-0.000221517	-0.000193907	-0.000161741	0.00290046
cg13100743	2.4521e-06	-2.5249e-08	8.27109e-07	-5.84005e-07	1.84453e-06	-1.79463e-05	-5.78974e-06	5.26435e-06	7.52413e-06
cg26310719	7.102e-07	7.29728e-07	4.36917e-07	-7.19463e-07	-2.08914e-07	-1.85913e-06	4.18989e-06	-2.22341e-07	1.01193e-05
cg19817825	-1.71117e-06	-2.23326e-06	-1.77291e-06	6.6939e-08	-2.25701e-06	-4.40763e-06	-2.6397e-06	-6.33495e-07	-3.93174e-06
cg15477096	2.05446e-06	6.13727e-07	3.22601e-07	3.20391e-07	1.36755e-06	-4.64409e-06	4.36586e-06	6.83188e-06	-4.57214e-05
cg16674006	2.05283e-05	3.19339e-06	2.66958e-06	6.82906e-06	1.78189e-05	-1.20595e-06	1.98276e-05	2.37623e-05	-1.60516e-05
cg05326274	1.20492e-05	1.37369e-06	3.37865e-07	-8.61702e-08	5.45311e-06	9.6996e-06	1.98675e-05	1.3084e-05	-5.6359e-05
cg12591860	-6.69418e-06	-1.27219e-06	-1.10758e-06	6.99186e-07	-7.42648e-06	3.60903e-06	-7.81467e-06	-5.9727e-06	2.04428e-06
cg20553512	6.34967e-06	2.43998e-06	2.20524e-06	4.23385e-06	8.74561e-06	-6.25083e-06	6.62599e-06	2.59205e-06	-1.67776e-05
cg20921277	-1.16891e-06	3.57443e-07	-7.04278e-07	1.40823e-06	-1.0849e-06	-4.72955e-06	-5.70616e-06	-6.33758e-06	-1.50702e-05
cg09860665	1.95042e-05	4.09945e-06	-1.10591e-06	5.76326e-06	2.12907e-05	-7.49542e-06	1.55999e-05	2.26882e-05	-1.09353e-05
cg21513483	3.15048e-06	7.63684e-07	6.18602e-07	-2.02701e-06	2.3014e-06	-6.33963e-06	6.37344e-06	3.05997e-06	1.0448e-05
cg15086932	-3.72319e-06	-1.04568e-06	-2.87588e-07	-2.47217e-07	-5.4361e-07	-1.1137e-05	2.62625e-06	-1.36005e-06	-1.36131e-05
cg25187142	-1.79937e-06	-8.03471e-08	4.72083e-07	-1.27425e-06	-5.12216e-06	3.31123e-06	-4.3924e-06	-2.03162e-07	-2.77922e-06
cg04519789	-4.39879e-05	-1.04265e-05	-5.04797e-06	-1.17634e-05	-3.70558e-05	3.46658e-05	-4.10606e-05	-2.20137e-05	-1.02333e-05
cg27259566	1.03114e-06	4.87514e-07	-4.09743e-07	2.03416e-06	3.61677e-06	5.15122e-06	2.77334e-06	2.35834e-06	2.07793e-05
cg00237547	-9.36798e-06	-3.58143e-06	-3.00504e-06	-4.13485e-06	-8.371e-06	5.05878e-06	-7.5168e-06	-7.81309e-06	1.76516e-05
cg02417606	4.57777e-06	9.45587e-07	6.22659e-07	9.66448e-07	4.31239e-06	-8.64548e-06	3.50633e-06	5.49824e-06	-1.01779e-05
cg22741951	5.86496e-06	1.12254e-06	-6.46565e-08	-2.28553e-06	6.08582e-06	-4.02563e-06	7.68707e-06	1.08074e-05	2.96699e-06
cg16274893	9.94792e-06	5.44057e-06	1.16098e-06	-5.3573e-06	2.84097e-06	1.8072e-05	-6.44117e-07	1.27453e-05	-2.08133e-08
cg15364721	-1.74718e-06	-3.1598e-06	-3.76271e-06	1.67915e-06	-5.26706e-06	-5.54574e-06	1.07182e-05	7.90816e-06	1.40972e-05
cg24855846	-1.01956e-05	-3.2036e-06	-2.23588e-06	1.17799e-06	-1.00622e-05	7.92219e-06	-9.91137e-06	-1.07973e-05	1.09887e-05
cg12061886	4.87379e-05	-0.000126731	0.000425646	0.000120831	-0.000265331	-0.00357339	-0.000634764	0.00101365	0.0430083
cg18411655	-7.71962e-06	-1.9657e-06	-7.36717e-07	-1.94738e-06	-8.75288e-06	6.2666e-06	-1.26919e-05	-1.04852e-05	-1.03119e-05
cg26435698	4.30186e-06	7.49992e-07	2.06207e-07	3.45413e-07	6.1909e-06	-1.17199e-05	1.00103e-05	5.15081e-06	2.6254e-05
cg20294940	6.81861e-06	5.23037e-07	2.51227e-06	-1.42006e-06	4.58492e-06	7.66543e-06	2.93765e-06	7.41413e-06	-1.34726e-05
cg00059963	7.22965e-06	1.81166e-06	9.25362e-07	4.30684e-06	8.69147e-06	-3.10088e-06	1.00576e-05	5.00321e-06	-2.55244e-06
cg09915883	1.06386e-06	-2.61044e-07	2.76678e-08	1.78288e-06	-3.94283e-07	2.61154e-07	2.21088e-06	5.9136e-06	-4.58228e-06
cg06366345	1.43972e-05	5.2017e-06	3.58171e-06	1.1691e-06	1.14858e-05	1.83752e-07	1.75431e-05	8.35214e-06	1.12054e-05
cg25350264	1.30849e-05	4.95145e-06	3.21068e-06	-2.82041e-06	1.03483e-05	1.08762e-06	1.32562e-05	1.23368e-05	2.4591e-06
cg04425783	-4.20053e-06	-4.61978e-07	5.16521e-07	1.63059e-06	-2.8419e-06	-7.82176e-06	-5.55157e-06	-1.72956e-06	-9.08669e-06
cg08693644	1.96306e-06	8.12375e-07	1.48147e-06	-1.13438e-06	1.44188e-06	6.32935e-06	3.45991e-06	-4.54511e-06	2.88449e-05
cg07862488	9.54142e-06	2.46073e-06	1.30553e-06	-8.20932e-07	9.92498e-06	-1.74436e-05	1.19062e-05	1.51482e-05	3.66542e-05
cg18712792	1.04997e-06	-4.65885e-07	-2.94972e-06	-3.73307e-06	-3.1285e-06	-8.0482e-07	-3.78407e-06	7.59892e-06	2.1312e-05
cg21176597	1.42051e-05	5.29932e-06	7.0502e-06	4.12058e-06	1.75797e-05	-2.03367e-05	8.11928e-06	1.89925e-05	-5.44991e-06
cg23099476	0.00072733	-2.41605e-05	-0.000125879	0.000307806	0.000791483	-0.00145311	0.000819678	0.000954137	0.0158257
cg16853652	2.75287e-06	1.08217e-06	1.09994e-06	-5.45028e-07	2.04464e-06	5.58619e-06	2.43542e-07	4.97014e-07	-3.71336e-06
cg14358448	-9.26258e-07	4.47007e-08	4.54057e-07	-1.78071e-07	-4.42789e-07	3.87085e-06	-9.25589e-07	-3.03355e-06	1.16444e-06
cg16232607	-1.99873e-07	-2.28277e-06	-3.14488e-06	5.03783e-06	-1.55511e-06	-5.00432e-06	-1.5781e-06	1.78315e-06	2.65201e-05
cg24756378	-3.1838e-06	-1.24719e-06	-7.55933e-07	6.3115e-07	-2.02345e-06	-5.31814e-06	-7.14991e-06	-2.8269e-06	1.72885e-05
cg16746355	1.31258e-05	-5.11673e-08	-4.1633e-06	-7.23262e-06	8.3163e-06	-2.16954e-05	3.87067e-06	1.89767e-05	5.99268e-05
cg26350222	1.87995e-06	3.72283e-08	-9.09994e-07	2.7753e-06	5.51896e-06	5.45482e-06	4.3386e-06	-2.21663e-06	9.82963e-06
cg25092186	2.39835e-06	1.66317e-06	6.31741e-07	1.38463e-07	8.97567e-07	2.4721e-06	-3.66603e-07	2.47191e-06	-3.14358e-05
cg16506185	2.17153e-06	6.50864e-07	2.29701e-07	-1.44932e-06	8.73658e-08	3.92209e-07	3.13245e-06	2.35391e-06	1.50198e-05
cg16703609	2.04164e-06	1.17841e-06	5.02245e-07	2.25548e-06	2.66324e-06	1.59041e-06	-2.30504e-06	-2.65738e-06	-1.68644e-05
cg01063461	-0.000204791	-6.50653e-05	-4.2788e-05	-7.14249e-05	-0.000229482	0.000176571	-0.000214597	-0.000246034	0.00152574
cg22711627	-5.16064e-06	-2.97531e-06	-4.47179e-06	-9.75294e-06	-7.03398e-06	1.7267e-05	-5.08469e-06	-7.80752e-06	-1.51136e-05
cg08338766	-5.17188e-06	-2.32954e-06	-9.75289e-07	9.10136e-07	-3.22466e-06	-1.51874e-05	-5.50661e-06	-4.01725e-06	1.41431e-05
cg23706441	-2.11856e-06	-2.29246e-07	2.25538e-07	3.79451e-07	-1.75205e-06	1.69573e-05	-6.31219e-06	-3.52168e-06	2.17593e-05
cg16149992	3.36402e-06	1.28859e-06	1.00275e-06	-6.46e-07	9.40643e-07	5.14782e-07	4.24691e-06	2.19527e-06	-1.31206e-05
cg10128557	7.77376e-06	2.34761e-06	8.04577e-07	2.47035e-06	7.06235e-06	-1.11745e-06	6.85302e-06	7.89644e-06	-1.56969e-05
cg19517135	6.45623e-06	2.02949e-06	1.54627e-06	1.56078e-06	4.81346e-06	-6.74549e-06	3.48116e-06	6.88192e-06	2.73754e-05
cg24694643	-1.52653e-05	9.04871e-06	3.11639e-05	-3.31451e-05	6.40153e-05	3.9204e-05	-2.06664e-05	-1.30818e-05	0.000582121
cg02903275	-2.90648e-05	6.40254e-06	1.20216e-05	-1.59821e-05	-5.5908e-05	6.00437e-05	-6.31295e-05	-7.57772e-05	-0.000447116
cg01569709	-5.34361e-06	-2.20269e-06	-7.98707e-07	-9.88445e-07	-4.0519e-06	-5.29177e-06	-7.50958e-06	-1.46609e-06	2.36607e-05
cg25024579	-8.70057e-07	-7.40329e-07	-1.14648e-07	1.12242e-07	3.14095e-06	-6.44016e-06	1.01269e-06	2.30177e-06	-1.15546e-05
cg16527339	-2.9995e-06	8.73992e-07	1.61296e-06	2.28953e-07	8.8377e-07	-1.31483e-05	-9.77277e-07	-5.03514e-06	-1.0126e-06
cg11270195	-4.76633e-06	-7.44789e-07	1.85059e-06	2.24044e-06	-4.93685e-06	-3.94079e-06	-7.42695e-06	-5.79438e-06	9.41195e-06
cg22322019	-4.45336e-06	-1.65344e-06	-7.51983e-07	1.0322e-06	-4.70034e-06	-3.7719e-06	-5.28495e-06	-1.87599e-06	-1.17724e-05
cg13796612	1.67242e-05	1.19441e-05	9.01465e-06	6.48235e-06	2.07706e-05	-8.61333e-06	1.22672e-05	1.09517e-05	-8.46659e-06
cg05245515	9.39325e-07	8.26818e-08	-1.08578e-06	-7.89322e-07	1.25345e-06	-1.55811e-06	-6.06371e-06	4.02528e-06	-3.41995e-05
cg08407007	9.60491e-07	6.15683e-07	3.74796e-06	1.00653e-05	8.8971e-06	-3.92696e-05	1.73094e-05	1.26351e-05	1.7807e-06
cg16920242	6.54669e-06	4.10932e-06	2.97002e-06	2.36271e-06	6.18841e-06	7.53055e-06	8.5667e-06	4.62016e-06	5.05264e-06
cg04439622	-2.15676e-06	-1.00752e-06	-8.48037e-07	5.95386e-07	4.1647e-07	-3.62961e-06	-2.01182e-06	-2.74346e-06	-7.35761e-06
cg18483378	-1.6685e-05	-4.55215e-06	-2.61371e-06	4.00746e-07	-1.58859e-05	9.91371e-06	-1.47985e-05	-1.76719e-05	-1.30481e-05
cg20156413	-1.61294e-05	-2.23035e-06	1.34807e-06	1.26093e-06	-1.42167e-05	-2.21453e-05	-2.25762e-05	-1.43731e-05	-5.96274e-05
cg17184167	-1.44298e-05	-5.77929e-06	-4.00399e-07	-5.12877e-06	-1.97023e-05	1.54154e-05	-1.15176e-05	-1.22576e-05	3.56148e-06
cg12602500	-1.98357e-06	5.18225e-07	-5.09477e-08	3.61714e-06	-1.66485e-06	-4.14486e-06	-1.76777e-06	3.45242e-06	-2.2879e-05
cg14768157	3.52725e-06	1.56549e-06	2.94983e-06	-1.68297e-06	-1.14189e-06	-6.6924e-06	6.31015e-06	1.81377e-06	7.10184e-06
cg15374515	4.47972e-07	8.62913e-07	7.51246e-07	3.81402e-06	2.93205e-07	1.49205e-05	-1.17884e-05	-8.61444e-06	-1.68719e-05
cg21868269	-2.62889e-06	-9.90994e-07	1.13942e-07	-2.4117e-06	-1.16288e-06	3.36246e-07	-8.90809e-07	-4.53921e-06	-1.43204e-05
cg17341502	-4.06691e-08	-8.46588e-07	-1.85153e-06	9.73861e-07	-4.02631e-07	-3.57474e-06	2.68266e-06	3.89136e-06	1.63931e-05
cg20438689	-1.42799e-05	-2.26463e-06	1.01027e-06	4.36233e-06	-9.42575e-06	1.39726e-05	-8.15342e-06	-2.4505e-05	2.54434e-05
cg01165647	1.62359e-06	2.6293e-06	1.64272e-06	-3.57783e-06	-2.92921e-06	-7.32541e-07	-4.74316e-06	1.67359e-06	-1.99612e-05
cg17158205	-2.34897e-06	-2.20688e-06	-1.56153e-06	1.64263e-06	-2.49094e-06	4.47435e-06	4.92522e-06	2.95584e-06	1.56622e-05
cg21931972	1.37734e-05	1.81053e-06	-8.77018e-07	3.27474e-06	1.41254e-05	-1.20839e-05	1.26204e-05	1.93632e-05	-9.0302e-06
cg26118906	3.07933e-06	9.46551e-08	-1.41283e-06	-1.44186e-06	2.37327e-06	6.33552e-06	3.09935e-06	3.0498e-06	6.99812e-06
cg00742587	1.62605e-06	5.61212e-07	7.82623e-07	-2.25056e-06	-7.5911e-07	-1.11479e-06	6.99829e-07	-1.009e-06	9.05165e-06
cg04933951	1.2049e-05	4.03754e-06	3.67894e-06	2.30862e-06	9.23763e-06	-7.43329e-07	1.08247e-05	1.41623e-05	-3.98131e-06
cg25432316	1.25079e-05	3.46315e-06	2.57616e-06	1.46857e-06	1.29385e-05	1.12481e-06	7.54125e-06	8.7397e-06	6.93341e-06
cg08361587	-1.19741e-06	6.99311e-07	1.62154e-06	-7.53142e-08	-3.09337e-06	4.51975e-06	-3.42522e-06	-2.83729e-06	4.20946e-06
cg07535928	2.01257e-05	2.68053e-06	1.27347e-06	4.18839e-06	2.39188e-05	1.52139e-06	1.77257e-05	1.93642e-05	1.11228e-05
cg11210722	1.57782e-06	-7.42751e-07	1.02607e-06	3.98181e-06	1.05529e-06	-5.94228e-06	-4.33375e-06	9.36644e-06	-3.58021e-07
cg16688466	4.00646e-06	3.34809e-06	6.03961e-06	8.49033e-06	6.08175e-06	-1.06689e-05	-2.2491e-06	-7.53794e-07	5.78975e-06
cg18242103	2.58304e-07	-4.17473e-07	-2.73358e-07	3.58037e-07	3.07024e-07	2.53496e-06	-1.98344e-07	1.36045e-06	1.87994e-06
cg06901584	-9.69783e-06	-3.06788e-06	-9.72293e-07	-1.09435e-06	-1.05673e-05	-1.50304e-05	-2.6554e-06	-9.45285e-06	-5.05312e-06
cg18671660	9.04403e-07	4.28799e-07	7.30624e-07	-7.54548e-08	-1.95543e-07	-4.77357e-06	2.97421e-06	1.49776e-06	-2.37183e-05
cg09250445	6.97645e-06	1.01237e-06	-1.43562e-07	1.00368e-06	5.85583e-06	-2.07621e-05	-1.0862e-06	6.01639e-06	-5.57088e-06
cg11021810	3.24955e-05	8.07848e-06	1.58884e-06	6.98762e-06	3.30098e-05	-6.12221e-06	3.06933e-05	3.44943e-05	1.69355e-05
cg09851629	-6.24014e-06	-1.47723e-06	-7.25037e-07	-8.93791e-07	-6.06629e-06	9.74559e-06	-1.1693e-05	-7.41707e-06	2.0027e-05
cg15563214	4.04804e-06	8.29579e-07	2.37065e-07	3.3511e-07	3.4507e-06	-1.96165e-05	-5.72382e-06	1.24263e-05	-3.10525e-06
cg14539658	4.03674e-06	1.13111e-06	2.30008e-06	1.41474e-06	1.79443e-06	5.41088e-06	4.70425e-06	2.72262e-06	1.91956e-05
cg18740698	-1.96889e-05	-5.08311e-06	-2.36874e-06	-2.38762e-07	-1.70531e-05	3.54322e-06	-2.15985e-05	-2.02521e-05	-5.2938e-05
cg08057786	-8.07728e-06	3.73534e-07	-8.73485e-07	-1.46226e-06	-3.74609e-06	1.34939e-06	-9.11209e-06	-5.86132e-06	1.80525e-05
cg13658000	6.86625e-05	3.22483e-05	2.33622e-05	9.38113e-05	0.000141248	-0.000106104	8.85661e-05	6.37874e-05	-0.000186119
cg00295574	-5.09699e-06	-1.58938e-07	2.55779e-06	-6.02854e-08	-2.60531e-06	1.54352e-05	6.71007e-06	-1.5036e-05	-5.78831e-05
cg03031983	-4.03984e-06	-1.95203e-06	-6.99132e-07	-1.68247e-08	-4.42318e-06	-7.44641e-06	-5.77627e-06	-1.31912e-06	-5.79132e-05
cg23104823	-2.298e-06	-1.38925e-07	-4.36285e-07	-1.32456e-07	-2.58259e-06	7.63244e-06	7.06387e-06	-6.98881e-06	2.11819e-06
cg10778971	-7.41642e-06	-1.93812e-06	-1.08381e-06	-1.34338e-06	-6.82547e-06	4.44868e-07	-1.89045e-06	-9.96121e-06	2.83177e-06
cg14007871	3.16307e-06	-1.37149e-06	-2.25484e-06	-1.38412e-06	2.85979e-06	7.803e-06	5.26987e-06	4.13571e-06	1.4925e-05
cg23356302	-8.55584e-06	-1.79776e-06	-7.80444e-07	-3.97435e-06	-1.11521e-05	9.89583e-06	-9.48082e-06	-1.15083e-05	-1.14086e-05
cg15800175	8.00168e-06	3.20354e-06	1.92392e-06	1.95227e-06	7.97718e-06	-3.28174e-07	2.32617e-06	8.61431e-06	-5.96375e-07
cg23470139	8.8156e-05	2.82507e-05	6.11508e-06	-1.87584e-05	7.26207e-05	-3.63278e-05	7.59774e-05	0.000101438	3.21653e-05
cg25003922	2.02333e-06	7.85748e-07	-6.13697e-08	3.53515e-09	1.2636e-06	-5.27678e-06	2.82866e-06	-1.74823e-07	2.74074e-06
cg15975010	6.11982e-06	1.89674e-06	2.7415e-06	-1.99124e-06	1.79132e-05	-1.05575e-05	7.99439e-06	1.20896e-05	1.84874e-05
cg26682641	4.68141e-06	7.44034e-07	-6.794e-07	9.57957e-07	3.07765e-06	-4.18783e-06	-9.46665e-07	6.38571e-06	-2.14476e-05
cg19757309	-5.54681e-06	-5.14813e-07	-4.53865e-07	-8.81875e-07	-4.29465e-06	-4.24207e-07	-7.63063e-06	-6.64652e-06	5.08364e-06
cg09059789	-9.52364e-07	7.35411e-07	9.02187e-07	-1.54994e-06	-3.39567e-06	3.03579e-06	-5.34679e-06	-2.69407e-06	-1.03952e-05
cg00766670	8.41289e-06	2.45394e-06	1.34703e-07	-2.29721e-06	3.63653e-06	4.3e-06	6.49187e-06	4.39874e-06	3.8548e-06
cg23460353	5.37138e-06	1.9587e-06	1.42671e-06	-1.58415e-07	4.20336e-06	2.0248e-06	1.15512e-05	6.47876e-06	-1.11247e-05
cg12413375	-1.15862e-05	-4.90954e-06	-2.76021e-06	-1.101e-06	-8.61526e-06	-1.00878e-06	-3.9551e-06	-1.48575e-05	1.83261e-05
cg26468779	-8.99501e-06	-3.66343e-06	7.61822e-07	-7.30417e-06	-9.78198e-06	-1.10547e-05	-1.20273e-05	-7.34375e-06	-4.75464e-05
cg02037503	2.31158e-05	6.37906e-06	2.0991e-06	-1.32299e-06	1.82237e-05	2.92325e-06	1.47887e-05	2.37754e-05	-4.24652e-06
cg02242520	-1.27487e-05	-3.41474e-06	-7.70869e-07	-1.16577e-06	-1.11276e-05	-4.87346e-06	-1.23671e-05	-1.34415e-05	5.70623e-06
cg06300046	-1.12314e-06	6.58957e-07	4.6717e-07	2.27985e-06	1.35981e-06	-1.17447e-06	-1.56585e-07	-4.91666e-07	7.25508e-06
cg09003057	3.15042e-06	2.37122e-06	1.17691e-06	1.48856e-06	2.54479e-06	-6.49238e-06	-6.48074e-06	9.6139e-06	3.71092e-06
cg16692249	-7.02022e-05	-1.93358e-05	-5.13149e-06	3.75517e-06	-5.62385e-05	-1.80628e-05	-5.69969e-05	-6.47387e-05	5.01894e-05
cg09178700	3.36245e-06	7.48794e-07	5.56944e-07	8.34322e-07	2.72026e-06	-2.9683e-06	2.36574e-06	4.20823e-06	-5.70529e-06
cg09453870	5.02457e-07	-4.65363e-07	1.07216e-06	-3.65062e-07	-8.14762e-08	-7.59831e-06	1.09314e-06	-2.87599e-06	-1.33573e-05
cg19970425	-8.09317e-06	-3.52572e-06	-2.65355e-06	1.98618e-06	-8.1322e-06	-1.69886e-05	-8.74156e-06	-1.84344e-08	-9.00689e-06
cg09783693	6.62029e-07	1.82924e-06	2.80149e-06	5.78366e-06	4.8791e-06	-1.02594e-05	2.5316e-06	-2.45152e-06	5.14597e-06
cg10548163	1.20194e-06	5.4195e-07	-1.24024e-08	1.10734e-06	1.65186e-06	9.17439e-06	5.25456e-06	-7.05274e-08	-1.18199e-05
cg17916021	4.84773e-06	1.9564e-06	1.47589e-06	-9.27563e-07	2.41758e-06	3.33097e-06	5.75722e-06	1.7929e-06	8.74253e-06
cg19556901	5.1903e-06	1.18377e-06	2.99115e-07	-2.52702e-07	5.0627e-06	2.00272e-06	9.44404e-06	1.35969e-06	1.69989e-05
cg03024760	-5.59578e-06	-5.29053e-06	-4.15608e-06	-7.40684e-06	-1.09369e-05	4.70221e-06	-8.23131e-06	-1.24506e-06	-1.78246e-06
cg14785381	2.1038e-06	-4.03657e-08	9.51882e-08	-8.83739e-07	3.65523e-06	-4.0957e-06	2.25039e-06	-2.09748e-06	-7.1893e-07
cg13617889	-6.09643e-07	-2.54935e-07	-6.33517e-07	4.23669e-07	-2.53408e-06	-3.55937e-06	5.06792e-06	-2.61821e-06	1.15384e-05
cg14909603	1.04626e-05	6.96547e-06	4.11674e-06	8.4943e-07	6.78746e-06	1.79689e-06	9.02245e-06	9.08176e-06	-4.12669e-05
cg06316897	7.81898e-06	3.25827e-06	1.96023e-06	1.46732e-06	6.2739e-06	5.69911e-06	6.09961e-06	7.39606e-06	-1.99307e-06
cg16337939	-1.49315e-06	-1.77889e-06	-1.89111e-06	-2.90702e-06	-4.79824e-06	-1.41944e-05	4.55783e-06	-4.70002e-07	-2.25456e-05
cg24163563	-8.72836e-06	-2.45723e-06	-4.40467e-07	-2.9673e-07	-5.75203e-06	-7.44543e-06	-9.44526e-06	-6.99783e-06	1.98371e-05
cg20706599	-1.41531e-05	-3.49224e-06	6.20051e-07	2.62771e-06	-1.07932e-05	-2.18242e-05	-1.77992e-05	-6.16848e-06	-2.84978e-05
cg13051607	4.87046e-06	8.01463e-07	4.28491e-07	1.21686e-07	4.64007e-06	-3.63667e-07	6.64125e-06	3.53647e-06	1.9041e-05
cg22454673	-3.41541e-06	-2.88755e-07	2.59979e-07	-1.91212e-06	-4.94731e-06	-3.46148e-06	-8.42183e-06	2.97164e-06	-1.98297e-05
cg07713120	-1.99398e-06	-4.35829e-07	7.96941e-07	-5.30498e-07	-3.75043e-06	-6.27544e-07	-2.65376e-06	-4.96502e-06	-1.25583e-07
cg22533681	1.14772e-05	3.77233e-06	9.76748e-07	2.77039e-06	1.11421e-05	7.43045e-06	7.78489e-06	1.11333e-05	-8.4697e-06
cg04859552	-1.70924e-07	-4.52255e-08	-5.18021e-07	2.87365e-06	1.47581e-07	-1.11044e-05	-4.61616e-06	1.30587e-05	-8.38048e-06
cg00173623	-2.12193e-06	-8.36384e-07	1.34058e-07	4.61801e-07	-1.12561e-06	-1.00028e-05	-3.93024e-06	8.97355e-07	6.41883e-06
cg15891644	1.0525e-05	4.45596e-06	1.12745e-06	-2.27801e-06	1.0097e-05	-9.38272e-06	9.85671e-06	1.27613e-05	-4.21572e-06
cg10297971	2.1358e-06	9.39849e-07	1.73109e-06	5.83186e-06	1.42574e-06	-1.9548e-05	9.19044e-06	4.80037e-06	-3.80357e-05
cg12491805	1.3839e-06	5.3326e-07	5.89241e-07	1.0939e-06	5.51649e-06	5.7819e-06	1.41554e-06	-6.43207e-07	4.24155e-05
cg07344583	-8.61897e-06	-1.43983e-06	-1.56468e-06	6.64337e-06	-6.14479e-06	-5.56856e-06	-7.99028e-06	-2.42106e-06	-6.51304e-06
cg27099280	1.49442e-05	2.93999e-06	2.62786e-06	9.21082e-07	1.62982e-05	-1.85046e-05	1.84826e-05	8.57e-06	1.97885e-06
cg12309653	-9.09081e-06	-1.67182e-06	-6.76332e-07	2.84871e-06	-5.47835e-06	1.68941e-06	-9.00142e-06	-7.77455e-06	-1.26484e-05
cg07307426	-6.1418e-07	6.91661e-07	-1.76728e-07	-1.34006e-06	1.576e-06	5.06944e-06	4.04593e-07	1.52854e-06	-3.51938e-06
cg04308337	8.52706e-06	3.55755e-06	1.93311e-06	2.07083e-06	7.99956e-06	-2.18209e-06	3.72599e-06	1.26212e-05	4.27211e-07
cg16896009	-9.89901e-06	-2.66037e-06	-2.44169e-06	-4.23018e-06	-9.63219e-06	1.67046e-07	-8.26036e-06	-5.23566e-06	6.8045e-06
cg12726807	-3.62943e-06	-8.1879e-07	-1.4667e-07	-9.75829e-07	-4.04548e-06	-6.78032e-07	-5.66478e-06	-2.20046e-07	-1.79611e-06
cg27372452	-2.44848e-05	-6.11839e-06	-2.47464e-06	-9.56217e-06	-2.86518e-05	-7.70629e-06	-2.68008e-05	-2.00616e-05	2.31945e-05
cg21655969	-7.62235e-07	1.24549e-06	-5.70992e-07	2.92715e-06	3.80928e-06	-4.53293e-06	-8.78985e-07	9.89799e-06	2.17409e-06
cg26672431	7.812e-06	1.17377e-06	-3.32074e-06	-2.0194e-06	5.74741e-06	1.19243e-05	7.64271e-06	3.68674e-06	1.09052e-05
cg13191115	1.06064e-05	1.65217e-06	1.0973e-07	-2.04599e-06	6.07394e-06	2.44661e-06	1.57653e-05	1.1489e-05	1.46418e-06
cg01775260	3.66681e-07	-2.79602e-08	-1.35333e-06	-2.63518e-06	-1.15711e-06	1.064e-05	-4.79087e-06	-1.66897e-06	1.15566e-05
cg26582729	8.89366e-06	3.6257e-06	2.3331e-06	1.95648e-06	6.75737e-06	1.27751e-06	6.02942e-06	6.37833e-06	1.37079e-05
cg14435807	-8.26977e-06	-1.86048e-06	7.79831e-07	-2.46123e-06	-1.23843e-05	-1.44328e-05	-1.61452e-05	-1.58443e-05	2.55268e-05
cg18128976	9.77161e-06	1.84037e-06	-6.42162e-07	3.04707e-06	1.06731e-05	-4.94151e-06	1.46888e-05	1.61257e-05	1.80257e-05
cg00083193	3.61991e-06	5.304e-07	2.17662e-06	-9.61204e-08	4.69542e-06	-2.17624e-06	2.94142e-06	-7.90542e-06	-3.47839e-05
cg01646068	2.46039e-07	1.90117e-06	6.80336e-07	2.57968e-06	2.06181e-06	-4.48667e-06	-6.29516e-07	3.66266e-06	-5.89079e-06
cg09142260	6.95602e-06	2.7267e-06	9.35318e-07	-1.57914e-06	4.3237e-06	-7.06275e-06	1.92866e-07	8.47523e-06	1.99639e-05
cg22241820	-9.51981e-06	-1.73896e-06	1.73696e-07	-5.20676e-06	-8.36159e-06	1.00334e-05	-6.35092e-06	-7.60963e-06	-6.93184e-06
cg08036668	1.88549e-05	5.75468e-06	5.93267e-06	9.34119e-06	2.73696e-05	-2.36332e-05	2.68204e-05	1.63301e-05	1.18358e-05
cg04426109	5.95637e-06	1.57057e-06	6.92646e-07	-2.68249e-06	4.17488e-06	-1.65696e-06	5.16577e-06	9.45402e-06	-1.53043e-05
cg21446345	5.31159e-06	-1.19483e-06	6.19748e-08	-1.3264e-05	2.16356e-06	1.31941e-05	-4.87167e-06	1.24887e-05	1.98744e-06
cg15940161	-1.56513e-06	9.46063e-07	2.46979e-06	-4.7149e-06	-2.69893e-07	2.7186e-06	8.93279e-07	-3.08307e-06	-2.71555e-05
cg25417405	-8.1317e-06	1.51055e-08	1.93552e-06	1.19574e-06	-2.86801e-06	-7.27242e-06	-9.45286e-06	-1.36574e-05	-1.40231e-05
cg05454635	3.66436e-06	3.2731e-07	-6.53625e-07	-1.56329e-06	1.53311e-06	3.03147e-06	2.83629e-06	2.45412e-06	2.16091e-05
cg17301216	2.41564e-06	3.98945e-07	-1.06231e-06	-1.27138e-06	-4.13095e-07	1.05646e-05	3.67623e-06	-1.44036e-07	2.05282e-05
cg05242561	8.4786e-08	8.55967e-07	5.50968e-07	-2.01838e-06	-1.05617e-06	-5.36603e-06	-1.7448e-06	-7.92235e-07	2.01835e-05
cg10433327	-7.8531e-06	-1.30024e-06	-3.43793e-07	-3.97882e-06	-9.69929e-06	8.7876e-06	-8.1007e-06	-1.28284e-05	-1.91102e-05
cg13096454	-1.49117e-05	-4.87212e-06	-2.95471e-06	-4.82811e-06	-1.1729e-05	1.75229e-05	-1.13487e-05	-1.25903e-05	4.47452e-05
cg21259981	-1.36926e-05	-3.13238e-06	-1.48518e-06	-4.83944e-06	-1.41473e-05	1.37753e-05	-1.41985e-05	-1.87566e-05	-5.33408e-06
cg13986138	-7.48963e-06	-5.02997e-06	-3.71694e-06	-8.21557e-07	-6.84006e-06	-1.10676e-05	-1.04227e-05	-7.26383e-06	-9.54781e-06
cg16824930	-4.20181e-06	-7.90672e-07	7.22811e-07	-2.63426e-06	-4.27038e-06	5.14466e-06	-3.01165e-07	-8.98304e-06	1.01849e-05
cg16840609	-3.87799e-06	-3.69375e-07	3.33071e-06	-3.3974e-06	-1.07488e-05	-1.27738e-06	-6.29969e-06	-1.99151e-06	2.22775e-06
cg27340001	8.03418e-06	3.023e-06	1.19202e-06	-6.05935e-07	9.65742e-06	5.96321e-08	8.0943e-06	1.25864e-05	3.57048e-05
cg16591179	2.95847e-06	2.95078e-07	-1.39006e-07	2.63848e-06	6.04275e-06	-4.26747e-06	4.4444e-07	-5.41054e-07	6.38204e-06
cg08273635	2.74806e-06	2.34146e-06	1.73408e-06	2.64041e-06	3.94653e-06	-9.17556e-06	-6.47519e-06	7.47005e-06	-1.14997e-05
cg02008229	1.16246e-05	-7.44354e-05	-0.000172649	-0.000201202	8.56795e-05	-0.000166924	-0.000420628	0.000284196	0.00634011
cg06849598	-7.00427e-06	-1.34552e-06	-7.83008e-07	-7.88953e-07	-8.19615e-06	4.31089e-06	4.35359e-06	-5.76312e-06	3.28647e-06
cg15837109	-3.32229e-07	-1.25206e-06	-1.9796e-06	-1.07208e-07	2.17254e-06	-5.00463e-06	-2.65868e-06	-4.73449e-07	4.14206e-06
cg13994699	1.33914e-05	4.42974e-06	1.41084e-06	2.86337e-06	1.25003e-05	-4.7178e-06	1.10508e-05	1.30886e-05	-4.53439e-06
cg09786269	-1.60449e-06	-9.87915e-08	-3.7855e-07	-1.74804e-06	-3.64761e-06	-5.02124e-06	-4.44586e-06	1.06207e-07	9.42397e-06
cg25647583	4.30012e-06	2.62913e-06	3.56406e-06	6.54424e-08	-2.98992e-07	4.6645e-07	-5.99607e-07	-5.07796e-07	-5.99899e-06
cg07976823	1.29064e-06	-2.36172e-07	-1.2708e-06	1.62297e-06	1.63823e-06	-2.38777e-06	3.49184e-07	5.81433e-06	-3.90356e-06
cg07274584	-1.20955e-05	-7.43451e-07	-3.75283e-07	-1.31977e-06	-1.01012e-05	3.15272e-06	-9.97461e-06	-2.37138e-05	1.11521e-05
cg24981424	2.82299e-06	1.85194e-06	1.56922e-06	7.5567e-07	-2.06327e-06	-1.15274e-06	-3.19545e-06	7.29456e-06	-1.68822e-05
cg20086133	-1.9933e-07	-4.22758e-07	-2.65586e-07	8.50373e-07	3.72564e-06	1.30564e-05	1.14199e-05	-8.43001e-06	-2.72076e-06
cg02866050	1.72007e-05	4.43087e-06	7.46738e-07	1.0702e-05	2.44593e-05	-4.4075e-05	1.56724e-05	3.44471e-05	3.73094e-05
cg04868764	-2.96778e-07	-1.91164e-06	-5.21553e-08	-2.90829e-06	-9.64096e-07	-5.79553e-06	8.55769e-06	-6.30654e-07	2.94404e-06
cg04880082	1.03838e-05	3.04211e-06	1.2708e-06	8.24068e-07	9.59032e-06	1.46406e-05	7.67194e-06	1.18578e-05	1.95804e-05
cg13294888	1.29173e-05	2.20213e-06	-1.86393e-07	1.11528e-06	1.26345e-05	4.92093e-06	1.62786e-05	1.29879e-05	-1.56224e-05
cg08931902	8.99007e-07	1.07264e-06	2.30453e-06	4.24514e-06	2.85924e-06	-7.03497e-06	-2.16247e-06	-1.31977e-06	3.07104e-06
cg03543936	4.5887e-06	-8.91122e-08	-1.38404e-06	-3.21091e-06	3.43879e-06	-6.80217e-07	4.16012e-06	3.03046e-06	-1.39102e-05
cg22026918	1.0411e-06	1.25567e-06	-8.6032e-07	2.812e-06	4.41153e-07	5.87547e-06	2.40708e-06	2.68568e-06	-1.58407e-05
cg06927064	-6.79242e-06	-7.10729e-06	2.42818e-06	-4.48269e-06	-1.05718e-05	-2.94655e-05	-3.20227e-06	-1.55185e-05	0.000119977
cg14726394	-5.93217e-06	-2.15407e-06	-2.18246e-06	-4.34465e-06	-7.05331e-06	1.21153e-05	-6.45464e-06	-6.94891e-06	1.731e-05
cg05888487	1.48187e-06	6.09621e-07	3.26386e-07	9.73464e-07	1.55421e-06	2.07012e-06	-8.96724e-07	-1.10527e-07	1.07566e-05
cg04988974	-7.74221e-06	-4.19235e-06	-2.15233e-06	-1.8193e-06	-9.37967e-06	5.42715e-06	-4.05479e-06	-1.19658e-05	3.16877e-06
cg10619411	2.73671e-07	-6.70281e-08	-8.44605e-07	9.57847e-07	-1.59906e-06	3.95019e-07	3.02345e-06	4.62347e-07	1.87738e-05
cg06719949	-6.96649e-06	-1.96299e-06	-5.8447e-07	-2.10195e-06	-7.68341e-06	-1.10856e-05	-8.16357e-06	-8.63782e-06	9.93047e-06
cg06790503	4.05861e-06	2.06227e-06	2.91332e-07	3.27499e-06	1.34564e-05	-8.80945e-06	-6.82882e-06	5.59171e-06	5.01107e-05
cg22349150	-1.00409e-05	-5.55628e-06	-4.81077e-06	-5.85454e-06	-1.54132e-05	8.92184e-06	-1.0734e-05	-9.64036e-06	7.71129e-06
cg23234999	-1.32239e-05	-3.12794e-06	-1.80999e-06	-1.83546e-06	-1.24402e-05	1.31697e-05	-6.20439e-06	-1.61261e-05	1.08275e-05
cg17553526	-2.96934e-06	3.46769e-07	1.72642e-07	2.74614e-06	4.38547e-07	4.7107e-06	-6.97254e-06	-1.00396e-06	1.74915e-05
cg20552236	-0.00240003	-0.00090687	-0.000519523	0.000213648	1.75083e-05	0.00177923	-0.00321219	-0.00171177	-0.0286996
cg05671018	-2.40868e-06	-1.39415e-06	-6.87852e-07	1.53515e-06	1.60561e-06	8.41254e-07	-7.47451e-07	-2.62752e-06	2.13547e-05
cg16035607	-4.77727e-06	-8.70198e-07	-1.00345e-06	-1.61477e-06	-7.08658e-06	2.47719e-06	-9.41233e-06	-3.77161e-06	6.83041e-07
cg18736186	-7.1672e-06	1.2645e-06	3.38059e-06	1.93561e-06	-3.92852e-07	-1.25615e-05	-7.16201e-06	-1.31631e-05	-2.20277e-06
cg12652767	2.90636e-07	-8.15595e-07	-6.03895e-07	-4.13756e-06	-3.66858e-07	3.0878e-06	-1.38218e-06	3.13142e-06	1.21795e-06
cg04641180	9.34944e-06	3.00763e-06	3.84699e-06	2.76111e-06	3.12859e-06	1.23669e-05	4.34479e-06	3.3809e-06	-0.000104824
cg15337270	-9.85199e-06	-9.97875e-07	4.59725e-06	-4.02578e-06	-1.83626e-05	2.37847e-05	3.53965e-06	-2.13369e-05	1.71795e-05
cg09449070	-2.80956e-06	-6.72897e-07	-5.60423e-07	-3.94953e-06	-5.05193e-06	7.02173e-06	-6.30954e-07	-5.68209e-06	-2.12036e-07
cg22454588	2.38023e-05	6.92714e-06	1.48029e-06	-3.05452e-06	2.89473e-05	2.08715e-05	6.33683e-05	3.66745e-06	0.000301145
cg01138448	1.15417e-06	2.08976e-06	1.45611e-06	1.05874e-06	4.73893e-07	-7.9609e-06	-5.26915e-07	-4.32914e-08	-1.54189e-05
cg12114456	1.23364e-06	5.90759e-07	2.77065e-07	1.02436e-06	2.8975e-06	-1.24602e-05	2.1011e-06	6.56726e-06	3.43297e-06
cg22761760	-1.13131e-05	-5.00895e-06	-2.23633e-06	-2.41996e-06	-8.4416e-06	-2.02942e-06	-2.91861e-06	-1.37058e-05	-4.62431e-05
cg03712270	6.58896e-06	1.19661e-06	-8.97208e-08	-7.91068e-08	5.85554e-06	1.0165e-05	7.57141e-06	5.40947e-06	-3.19455e-06
cg23325335	3.5341e-06	1.58579e-06	2.17563e-06	-2.12069e-06	1.28794e-06	-1.02642e-05	-1.57478e-06	7.52019e-06	1.00528e-05
cg19874685	1.22143e-06	4.00515e-07	-3.5569e-08	-3.99523e-07	1.6393e-06	-1.67717e-06	2.94145e-06	1.99599e-06	-3.26665e-06
cg09068414	-8.71197e-06	-3.70305e-06	-2.45691e-06	-2.18545e-06	-1.02722e-05	-7.72693e-08	-2.56197e-06	-8.85778e-06	-3.59452e-06
cg08722720	2.47023e-06	2.41923e-07	1.07091e-06	3.03713e-06	4.29254e-06	-7.52951e-07	-4.70053e-06	1.50668e-06	2.14005e-06
cg13399903	-8.1807e-06	-2.32122e-06	-4.74619e-07	-3.30586e-09	-7.9698e-06	-2.70669e-06	-1.40153e-05	-4.14949e-06	-9.20785e-06
cg20139501	-1.52256e-05	-3.67708e-06	-6.68656e-07	-3.99327e-06	-1.50774e-05	4.14033e-06	-1.60298e-05	-1.65857e-05	-8.02157e-06
cg24203279	-3.35197e-06	-6.10923e-07	-8.45918e-09	-6.99649e-07	-5.12684e-06	7.80472e-06	-7.5238e-06	-3.37685e-06	6.20439e-06
cg12016038	6.76297e-06	1.74712e-06	4.15679e-07	7.50117e-07	4.65812e-06	2.45858e-07	1.02485e-05	1.48593e-05	-5.96321e-06
cg17500686	3.35345e-06	2.30872e-06	2.20252e-06	2.33397e-06	4.95287e-06	-4.36962e-06	9.13565e-06	8.35102e-08	-5.27016e-05
cg00696983	7.00876e-06	3.76086e-06	3.84868e-06	-2.07339e-06	9.69789e-06	3.28597e-06	5.75044e-06	4.76178e-06	1.36566e-05
cg15411268	-5.05656e-06	-1.84586e-06	-1.58318e-06	-2.65799e-06	-3.77025e-06	3.43491e-06	-6.81341e-07	-6.7289e-06	1.82616e-05
cg02881166	-9.70355e-06	-3.69906e-06	-1.99454e-06	1.54141e-06	-8.71118e-06	3.16089e-06	-1.17906e-05	-1.11213e-05	-3.06006e-05
cg01281649	8.04078e-06	3.81954e-06	8.8932e-07	4.92957e-07	7.80411e-06	1.42549e-05	5.48039e-06	1.84694e-06	1.50802e-05
cg10297193	1.11512e-06	3.40007e-06	6.68973e-06	6.95916e-06	5.45827e-07	-4.06416e-05	1.49082e-05	-6.99131e-06	-7.7991e-05
cg18778196	3.6874e-06	9.18334e-07	7.89626e-07	-2.09721e-07	-6.13659e-08	1.73443e-07	7.29769e-06	9.28505e-06	2.77471e-06
cg15885043	1.19741e-05	3.57921e-06	1.42202e-06	4.9316e-06	1.62022e-05	-1.92216e-05	8.11495e-06	1.94121e-05	-5.4442e-05
cg09296845	1.29536e-05	8.44409e-06	7.52584e-06	-3.29993e-06	1.48443e-05	-1.61011e-06	1.87076e-05	1.56494e-05	-4.09977e-05
cg27231581	1.1358e-05	1.69782e-06	1.4229e-06	6.04393e-06	1.60458e-05	-9.96106e-06	1.3694e-05	1.035e-05	7.92977e-06
cg10042437	4.86404e-06	9.04481e-07	3.97833e-08	1.45446e-08	4.61642e-06	-3.55561e-06	1.6556e-06	8.93229e-06	-4.50245e-06
cg16125725	-9.01775e-06	-2.50611e-06	-1.60701e-06	-7.69334e-06	-1.25185e-05	1.05641e-05	-9.49818e-06	-1.02556e-05	9.93521e-06
cg08580672	5.73921e-06	2.01798e-07	-9.01921e-07	-4.17966e-06	2.71164e-06	5.22502e-06	3.27497e-06	1.79486e-05	1.09579e-05
cg00091596	7.51914e-07	-9.94146e-07	-2.82609e-06	3.62766e-06	4.30934e-06	-1.33275e-05	-9.95951e-07	4.81671e-06	-4.79699e-06
cg15940569	-3.36042e-06	-2.45154e-06	-1.52935e-06	-4.96982e-07	-3.66996e-06	-2.16258e-06	-2.94817e-06	-7.61324e-07	1.97207e-05
cg20543950	3.07593e-06	6.67672e-07	-3.66585e-07	1.33672e-06	2.1794e-07	-1.02352e-07	5.13862e-06	2.9327e-06	1.76254e-05
cg01185080	-0.00253966	-0.000552797	-0.000451339	-1.57299e-05	-0.00124251	0.000529756	-0.00162669	-0.00278962	0.0246394
cg16131766	-3.33584e-06	-5.64595e-07	-7.3303e-07	-8.35431e-07	-2.54994e-06	1.3467e-05	-1.57411e-06	-4.71995e-06	2.15271e-05
cg18457085	0.000154472	3.10089e-05	2.02649e-05	9.76097e-06	0.000137183	-0.000456845	0.000196194	0.000134088	0.000894768
cg08701566	-3.31997e-06	-1.12792e-06	-1.02593e-06	1.14241e-06	-1.20559e-06	-7.7487e-06	1.67659e-06	2.36605e-06	1.40953e-05
cg05498478	2.09991e-05	-2.75751e-06	2.79923e-06	-3.63792e-07	2.74069e-05	-1.57958e-05	1.34278e-05	2.77254e-05	0.000152638
cg05629686	1.52757e-05	7.35163e-06	6.05713e-06	3.94218e-07	1.48932e-05	-4.22487e-07	1.49479e-05	1.5321e-05	-1.76026e-05
cg15794372	-5.12068e-06	-6.60704e-07	-6.99245e-07	-4.46708e-06	-9.19442e-06	9.41418e-06	-1.09101e-05	-5.73263e-06	7.12972e-06
cg04289575	7.83158e-08	-4.78775e-08	-5.57496e-07	-1.42523e-06	5.26547e-07	3.88316e-06	-7.4378e-07	-7.80327e-07	-6.33173e-06
cg05854892	-5.00248e-06	-9.77966e-07	-2.68881e-06	4.06659e-06	-1.68933e-06	-7.20846e-06	-3.34407e-06	-2.22017e-06	1.71708e-05
cg24762504	-2.30982e-06	8.22864e-07	1.95588e-06	1.10801e-07	-2.33737e-07	2.88284e-07	2.27738e-06	-2.53243e-06	-1.9071e-05
cg23026896	3.57399e-06	4.0018e-06	2.79735e-06	2.29014e-06	2.8515e-06	-1.77293e-06	1.23863e-05	5.53714e-07	-1.8621e-06
cg22523078	-4.7782e-06	-1.47364e-07	5.08325e-07	1.28708e-06	-4.89603e-06	1.32735e-06	-6.32301e-06	-8.6861e-06	-1.92613e-05
cg02966574	-6.43731e-06	-2.3025e-06	-2.32489e-06	1.07893e-06	-4.73409e-06	3.83017e-06	5.93776e-07	-5.5853e-06	-8.89129e-07
cg19819341	-0.000107612	-3.49443e-05	-8.58987e-06	5.60718e-06	-6.53302e-05	-1.46396e-05	-5.83641e-05	-8.81906e-05	0.00067084
cg09985492	-1.46601e-05	-5.04634e-06	-3.33269e-06	-1.38328e-06	-1.56752e-05	7.69539e-07	-1.87927e-05	-1.09067e-05	2.25541e-07
cg27285618	-5.13955e-06	-1.79084e-06	-1.03791e-06	-4.88975e-06	-1.18464e-05	8.54861e-06	-5.49072e-06	-6.44558e-06	1.19295e-05
cg20871528	-2.29288e-06	-6.16157e-07	2.88128e-07	1.14403e-06	-6.18165e-07	4.71907e-06	1.23788e-05	-5.08458e-06	1.51658e-05
cg10855425	4.78044e-05	1.7143e-05	1.52321e-05	5.38468e-06	4.64052e-05	1.00401e-05	-1.06478e-05	4.27587e-05	0.000420561
cg05798299	-8.80927e-06	-2.03752e-06	-8.05566e-08	-6.35331e-06	-1.25326e-05	8.43117e-06	-1.30916e-05	-1.34795e-05	-3.03037e-05
cg15022400	1.84665e-05	6.66382e-06	1.57416e-06	-2.07797e-06	1.22148e-05	1.49032e-05	3.80348e-05	9.13087e-06	-0.000137936
cg25535482	2.92538e-06	5.18588e-07	6.57508e-08	1.86144e-06	4.81396e-06	-6.71046e-07	1.8449e-06	4.34499e-06	2.72981e-07
cg21392385	3.61809e-06	9.63935e-07	6.67482e-07	2.39133e-06	5.10815e-06	-4.23864e-06	7.78673e-06	-1.48186e-07	1.93703e-05
cg19166873	-2.24849e-06	-3.5362e-06	2.07394e-07	-6.36996e-07	-4.79271e-06	-9.17283e-06	3.51656e-06	-1.34954e-07	6.24065e-05
cg12437628	2.91124e-06	2.05194e-06	1.36926e-06	2.63968e-07	3.89808e-06	-3.28799e-07	-1.17032e-06	3.86585e-06	-2.60852e-07
cg04643690	1.45756e-06	7.75754e-07	8.75466e-07	1.5942e-06	9.87914e-07	-1.54764e-07	-1.51154e-06	2.13321e-06	2.9282e-06
cg04254944	4.52583e-07	-3.57531e-08	8.47552e-08	2.71513e-06	1.14308e-07	-1.10084e-05	-1.82038e-06	1.12088e-06	-9.25646e-06
cg00325866	8.94287e-06	1.85013e-06	-1.11086e-06	-1.87347e-06	1.06946e-05	6.82427e-06	2.65199e-06	1.50568e-05	1.04535e-05
cg23432008	-3.63696e-07	-1.35893e-06	-7.24849e-07	6.42572e-07	7.75296e-07	-1.00641e-06	5.18359e-07	-1.54479e-06	2.03572e-05
cg22107533	-9.15194e-05	2.49568e-05	6.94115e-05	0.00019246	3.682e-05	-0.000358926	0.000130627	-0.000288626	-0.00215341
cg13415551	-4.81479e-06	-5.92387e-07	7.15201e-07	-4.43751e-06	-8.6115e-06	1.86758e-05	-4.42821e-06	-6.03093e-06	-7.86764e-07
cg26223996	-1.99269e-06	-7.72151e-07	-5.49738e-07	-1.97686e-07	-2.80453e-06	3.41401e-06	-8.96008e-06	2.95379e-06	8.06639e-06
cg08039084	-2.29499e-06	-4.84495e-07	9.64773e-07	-8.84342e-07	-5.4452e-07	-2.19644e-06	1.26036e-06	-3.12765e-06	5.6766e-06
cg22579224	-3.30853e-06	-2.40301e-06	-1.0897e-06	1.26986e-06	-9.67778e-07	-1.70523e-06	1.37015e-05	-1.2509e-05	-0.000133238
cg19112295	-1.38651e-05	-3.70924e-06	-8.23025e-07	1.93838e-06	-1.40582e-05	3.74825e-06	-1.40484e-05	-1.56899e-05	9.62973e-08
cg12801875	-1.43495e-05	-4.27825e-06	-6.66496e-06	9.84583e-06	-1.43426e-05	-4.84633e-06	-1.48817e-05	-8.25584e-06	3.55408e-06
cg15994558	-6.93947e-06	-8.58419e-07	-1.1896e-06	-5.23124e-07	-3.88257e-06	7.07288e-06	-4.01056e-06	-9.22612e-06	-9.99735e-06
cg18917486	1.39086e-05	5.11991e-06	3.35443e-06	2.10339e-06	1.05057e-05	-4.19871e-06	8.09411e-06	1.47626e-05	2.12445e-05
cg26826117	2.56475e-06	3.08562e-07	2.07878e-07	-7.1162e-07	5.06527e-07	4.82124e-06	4.60501e-06	-3.59966e-06	9.99445e-06
cg19377157	-9.90597e-06	-2.68427e-06	-1.53181e-06	-1.81185e-06	-8.54038e-06	5.05755e-06	-4.82009e-06	-1.04347e-05	5.8834e-07
cg07298917	8.25755e-06	2.59799e-06	1.50536e-06	-7.93498e-06	6.55389e-06	8.56488e-06	3.17838e-06	1.00297e-05	-1.83769e-05
cg14424631	-1.3667e-05	-4.00091e-06	-1.36199e-06	-2.1647e-06	-1.07006e-05	2.02631e-06	-1.05096e-05	-1.94781e-05	1.07438e-05
cg06369491	-7.03027e-06	-2.71686e-06	-1.57713e-06	-4.33944e-07	-8.93705e-06	-3.04309e-06	1.11549e-06	-6.20149e-06	4.15722e-06
cg06692211	1.13862e-05	1.36479e-06	1.1363e-06	-7.28262e-07	1.26028e-05	-9.14833e-06	9.13044e-06	1.90123e-05	2.40684e-06
cg14088313	4.29536e-06	1.74093e-06	8.4823e-07	9.54182e-07	2.72299e-06	7.32159e-06	4.89924e-06	7.62165e-07	3.26619e-05
cg20473072	3.66869e-06	5.77225e-06	5.81452e-06	-8.55091e-06	1.37026e-05	8.46802e-06	4.34975e-06	9.85764e-07	8.54675e-06
cg02278841	-4.08184e-06	7.87867e-08	-4.40243e-07	-2.57463e-06	-6.62396e-06	7.22522e-06	-1.15035e-07	-4.31222e-06	2.00195e-05
cg05697527	-1.4238e-06	3.99387e-09	-5.89154e-07	-6.85261e-07	6.86084e-07	6.08594e-06	1.57532e-06	6.90692e-07	3.96326e-06
cg03492092	-2.52417e-06	-1.26755e-06	-1.58638e-06	9.74654e-07	-6.2376e-07	-7.37233e-06	-5.85134e-06	-3.38773e-06	1.06413e-05
cg17726760	3.99991e-06	1.70471e-06	1.42993e-06	3.75597e-06	3.17281e-06	-4.54528e-06	6.37979e-06	8.33666e-06	-5.33475e-06
cg26475500	-7.7393e-07	-2.46794e-07	6.02092e-07	1.5611e-06	3.71498e-07	-4.0243e-06	6.44636e-07	-3.62019e-06	2.39754e-05
cg01490742	-7.82781e-06	-2.79081e-06	-1.79686e-06	-2.05096e-06	-5.66124e-06	6.49655e-07	-6.84778e-06	-7.30592e-06	-4.90607e-06
cg11727603	-1.38108e-05	-1.26755e-06	3.06052e-06	4.06578e-06	-8.44552e-06	-1.02756e-05	-1.16038e-05	-2.02984e-05	6.72413e-06
cg25735648	-9.33778e-06	-2.08314e-06	-2.05182e-06	-1.79907e-06	-8.6291e-06	6.14582e-06	-7.38404e-06	-1.20401e-05	-2.03712e-05
cg09606807	5.63751e-06	4.55153e-07	1.96586e-06	6.16293e-06	8.89277e-06	-9.72945e-06	1.82958e-05	6.52989e-06	-7.0913e-06
cg21884011	-1.76762e-06	1.80228e-06	1.07947e-06	-1.37607e-06	-3.83191e-06	1.45249e-06	-4.9398e-06	-6.92261e-06	-1.44188e-06
cg24206673	2.65683e-05	7.00473e-06	7.81726e-06	-2.00129e-06	1.95625e-05	2.86579e-06	2.87136e-05	7.33657e-06	6.18149e-05
cg04926895	6.91015e-06	1.78283e-06	5.6107e-07	6.54506e-07	7.26033e-06	4.37765e-06	1.07135e-07	8.11399e-06	2.3569e-05
cg16543027	1.44464e-05	1.0178e-05	8.43905e-06	-5.27434e-06	1.13583e-05	2.49059e-05	1.52653e-05	2.93602e-06	8.44003e-07
cg16247888	5.63388e-06	3.2179e-06	1.8828e-06	3.08723e-06	5.63797e-06	4.72923e-06	4.4273e-06	5.00152e-06	-2.44087e-05
cg00858665	8.3813e-06	-8.41592e-06	-1.32155e-05	3.07635e-05	1.13637e-05	-5.25707e-05	-1.65244e-05	2.73613e-05	0.000231325
cg20474611	5.19137e-06	4.57885e-07	4.32186e-07	-6.4673e-07	7.53758e-06	-3.31612e-06	1.26295e-05	2.58155e-06	1.07723e-05
cg25003924	3.19435e-06	-8.46696e-07	-2.23776e-06	-1.19371e-06	1.38685e-06	-3.69391e-06	-2.84982e-06	7.52225e-06	-2.63247e-05
cg20207299	-5.01314e-06	-1.22796e-06	1.8096e-07	2.7975e-06	-1.33651e-06	-7.37031e-06	-1.04578e-06	-5.41801e-06	-2.04355e-05
cg16231923	4.20054e-06	2.59929e-06	7.25666e-06	2.91921e-05	3.21979e-05	-1.67034e-05	2.89862e-05	5.79512e-06	0.000452448
cg10073247	-1.02358e-06	-1.45155e-06	-2.35841e-06	4.3277e-06	4.63797e-06	-6.96021e-06	-2.75912e-06	4.2459e-06	1.41739e-05
cg09099177	-2.64481e-05	-1.7712e-06	-1.05201e-06	-7.68595e-06	-3.50763e-05	4.40479e-06	-2.94595e-05	-2.529e-05	-8.75148e-05
cg12042714	-9.15707e-06	-4.40673e-06	-2.31492e-06	1.67222e-06	-6.27134e-06	-3.89461e-06	-6.42237e-06	-1.87636e-06	1.2161e-05
cg24405567	-9.05585e-07	4.76049e-07	6.69372e-07	-3.66216e-07	-2.20576e-06	1.35548e-05	-8.22917e-06	-2.39657e-06	1.90416e-05
cg00020175	4.48012e-06	1.55786e-06	-4.41658e-07	1.45727e-06	5.66292e-06	9.67628e-06	6.13156e-06	5.48831e-06	1.62734e-06
cg03624079	7.4644e-06	2.13447e-06	-7.33136e-07	-1.19817e-06	7.90968e-06	-4.04795e-07	2.57651e-06	5.77481e-06	-1.1322e-05
cg09894556	6.53451e-07	-7.4043e-07	-2.53249e-06	-4.95521e-06	-2.9736e-06	3.03966e-06	-4.45624e-06	2.04181e-06	-5.4887e-07
cg18177255	-5.81314e-06	-3.26101e-06	-2.12818e-06	1.16289e-06	-3.9122e-06	6.1226e-06	-5.38667e-07	-7.10065e-06	3.63863e-06
cg27271756	-3.30623e-06	1.29373e-06	2.69388e-07	-2.70069e-06	-1.18383e-06	-8.28578e-06	5.3916e-06	-2.02064e-07	-1.08637e-06
cg24177219	-2.51515e-05	-6.47707e-06	-1.74122e-06	-8.10078e-06	-2.89907e-05	6.53524e-06	-2.80054e-05	-2.34882e-05	-3.67686e-05
cg21207450	-7.89816e-06	-1.33364e-06	-2.00891e-06	5.00737e-06	-4.42945e-06	-1.2176e-06	-5.96124e-06	-1.65293e-05	1.69283e-06
cg19252691	-4.30483e-06	-2.57224e-07	-4.61773e-07	-1.12149e-06	-2.13823e-06	-9.37398e-07	-3.072e-06	-8.11455e-06	5.70642e-06
cg27583951	2.09342e-06	1.00749e-06	8.72218e-07	-5.61002e-07	1.82185e-06	-1.7258e-06	-6.19728e-06	-2.81151e-06	5.44666e-05
cg06245660	-1.10932e-05	-3.32324e-06	-5.12117e-07	-4.43079e-09	-9.5278e-06	1.05183e-05	-9.77453e-06	-9.93137e-06	-1.19915e-05
cg02009573	7.23467e-06	2.49106e-06	1.03894e-06	4.48707e-06	5.79698e-06	4.94485e-06	7.52474e-06	1.03158e-05	-1.78892e-05
cg04140104	-1.07722e-05	-5.21367e-06	-1.76899e-09	3.00965e-06	-2.54475e-06	-1.75916e-05	-1.96138e-06	-1.65865e-05	1.14576e-05
cg25902349	-6.32747e-06	-1.78157e-06	-1.43891e-06	1.29114e-06	-1.10544e-06	-2.94395e-06	-2.68885e-06	-4.33416e-06	3.38251e-06
cg11732714	8.16132e-06	4.57804e-06	3.99625e-06	8.86939e-06	1.43745e-05	-1.38164e-05	8.25052e-06	3.04445e-06	-2.42944e-05
cg19725243	3.24774e-06	1.632e-06	1.57145e-06	9.73576e-07	4.51685e-06	2.23443e-07	3.62591e-06	4.96433e-06	-7.2165e-06
cg07708960	4.95784e-07	-7.00052e-07	-1.42002e-06	2.18591e-06	3.0343e-06	-3.96482e-06	9.05648e-07	3.65334e-06	-2.10871e-05
cg12345736	1.9688e-06	1.41882e-06	2.19073e-06	2.07125e-06	6.19618e-07	-1.08715e-05	1.92461e-06	9.30369e-07	-2.78161e-06
cg20446947	4.36848e-07	-1.58976e-06	-2.30586e-06	2.63131e-06	4.25104e-06	-1.68415e-06	-9.35082e-08	4.30396e-06	1.65598e-05
cg10081723	-6.13394e-06	-1.6033e-06	2.11384e-07	-1.3378e-06	-4.00526e-06	1.80056e-06	-3.35236e-06	-6.18841e-06	3.01514e-06
cg27637204	-6.027e-06	-1.86642e-06	9.60346e-07	-5.71659e-06	-1.13243e-05	7.34381e-06	-9.70971e-06	-5.28203e-06	1.70198e-05
cg10807988	-4.46318e-06	1.46247e-07	8.24318e-07	-2.32436e-06	-2.32257e-06	1.75172e-06	-1.84671e-05	-6.13587e-06	-6.74248e-05
cg22068529	-1.25973e-05	-2.56426e-06	4.22804e-07	1.64725e-06	-6.28643e-06	-8.05586e-06	-8.85615e-06	-1.72863e-05	9.5615e-06
cg08001684	3.73725e-06	1.09846e-06	1.7311e-07	-1.38779e-07	2.62164e-06	-2.07821e-06	5.21193e-06	4.18357e-06	3.68867e-05
cg16540147	1.17656e-05	4.80374e-06	3.57935e-06	1.82197e-06	1.19705e-05	-2.93823e-06	9.30634e-06	1.34192e-05	-5.61062e-06
cg13083012	-9.51183e-07	4.67841e-07	1.51407e-06	-9.49448e-07	-3.36262e-06	2.32873e-06	-8.58112e-07	-2.70888e-06	-1.5101e-05
cg16376612	-3.42136e-06	-1.28117e-06	-4.69932e-07	1.56793e-06	-2.53025e-06	-9.93862e-07	-1.25464e-07	-1.2472e-07	2.22907e-05
cg26454172	-7.84667e-06	-2.85973e-06	1.4104e-06	-3.3223e-07	-8.28577e-06	-2.49664e-05	-7.22996e-06	2.28224e-06	-4.59634e-06
cg16639915	-1.29932e-06	-4.43708e-07	-1.1669e-06	-4.01222e-06	-4.30064e-06	9.45835e-06	-6.74496e-06	-7.19593e-07	-1.30413e-05
cg20525221	7.283e-06	5.07706e-06	3.83683e-06	-1.90035e-08	5.15928e-06	2.13766e-05	8.85501e-06	2.41578e-06	1.70166e-05
cg16906765	1.77696e-05	3.90447e-06	8.70341e-07	2.87689e-06	1.90451e-05	-2.7529e-06	8.89843e-06	1.27221e-05	6.13215e-05
cg05271188	7.6156e-06	3.95235e-06	3.63849e-06	-1.70929e-06	8.40593e-06	2.59542e-06	6.21353e-06	5.75248e-06	-2.75536e-05
cg05439368	4.74262e-06	8.23634e-06	1.07632e-05	1.487e-05	1.40424e-05	-5.85655e-05	1.5983e-05	-9.69282e-06	-0.000156373
cg27046052	-9.72592e-06	-3.92442e-06	-2.70018e-06	-1.32106e-06	-1.2211e-05	3.0057e-07	-1.20024e-05	-4.5839e-06	1.48721e-05
cg24096143	7.4546e-06	2.24177e-06	9.44666e-07	2.80494e-06	6.36776e-06	4.27304e-06	1.80283e-06	8.65318e-06	-1.04937e-05
cg01738805	6.94301e-06	2.2957e-06	1.18717e-06	-2.57836e-06	1.13664e-06	-1.32941e-06	3.07403e-06	5.35442e-06	-2.27207e-06
cg19657376	3.74299e-06	1.56938e-06	1.04212e-06	8.71407e-07	4.42666e-06	-6.70988e-07	3.89203e-06	2.47503e-06	-1.05414e-05
cg16240769	-5.26978e-06	-1.90346e-06	-1.56803e-06	2.7423e-06	-3.81497e-06	-1.94227e-05	-4.86243e-06	-5.59404e-06	-6.10987e-05
cg07019252	6.22756e-06	5.53687e-07	-1.96595e-06	9.42775e-07	6.65691e-06	5.56471e-06	4.17331e-06	1.29909e-05	-1.16779e-05
cg10481400	-1.78009e-06	-6.505e-07	-1.87135e-07	3.45882e-07	-1.28065e-06	-1.03425e-06	-2.16049e-06	4.68061e-07	-8.94733e-06
cg09225442	-1.62824e-05	-3.64749e-06	-2.69725e-06	2.53414e-06	-1.35784e-05	-9.33902e-06	-1.3113e-05	-6.69549e-06	-4.18539e-06
cg05178604	-1.12194e-05	-1.11819e-06	-9.5616e-09	-6.82812e-06	-1.42892e-05	5.71161e-06	-9.46288e-06	-1.67199e-05	1.50146e-06
cg04961397	-1.48977e-06	-1.91767e-07	3.31232e-07	-1.05426e-06	-1.84116e-06	7.18238e-06	-2.62729e-06	-3.8397e-06	1.38617e-05
cg00471190	-5.4946e-05	-1.18954e-05	-2.66302e-06	-1.17736e-05	-6.82328e-05	2.40366e-05	-5.35223e-05	-6.23621e-05	-0.000315845
cg09361409	-2.395e-06	-6.57204e-07	-4.85345e-07	-8.90884e-07	-2.35816e-06	1.9098e-06	-4.57083e-06	-4.55378e-06	-2.25897e-05
cg05457730	-3.33919e-06	-9.76124e-07	-1.05595e-06	-1.03151e-06	-4.24035e-06	1.92889e-06	-3.17647e-06	-1.97033e-06	-1.76319e-05
cg09780180	-0.000575809	-0.000250543	-0.000193983	-0.000793742	-0.00112384	0.00734547	2.69126e-05	-0.00165123	0.00919803
cg07208513	2.3061e-06	2.18522e-06	1.51902e-06	-1.4757e-06	2.81358e-06	-3.65493e-06	-2.16668e-06	3.05562e-06	2.68508e-05
cg07686916	8.61836e-07	9.45669e-07	8.39491e-07	2.56499e-06	1.90933e-06	-6.28977e-07	1.17653e-06	2.59321e-07	1.504e-05
cg26559829	-8.17036e-06	-3.78125e-06	-3.3924e-06	-5.6462e-06	-6.95899e-06	1.11135e-06	-4.26462e-06	-2.63204e-06	2.51987e-06
cg07088555	1.16811e-05	-4.09884e-07	-3.89213e-06	1.46066e-07	1.03796e-05	-7.51057e-06	3.79002e-06	2.40846e-05	-5.04066e-06
cg03462171	-7.32428e-06	-2.05771e-06	-4.70932e-07	-3.77492e-06	-1.09437e-05	2.08988e-06	-9.63438e-06	-3.80081e-06	-2.52417e-05
cg22570122	-1.95018e-06	-7.1565e-07	6.00476e-07	2.39643e-06	-3.7557e-06	-5.9994e-06	-8.89444e-06	1.31683e-05	-1.09777e-05
cg26512406	-6.68344e-06	-2.30884e-06	-7.55648e-07	8.57715e-07	-3.65441e-06	-3.74068e-06	-5.07567e-06	-6.80099e-06	-9.95187e-06
cg03097336	7.2434e-06	4.46648e-06	3.38986e-06	9.02858e-08	6.11886e-06	1.72503e-05	6.29417e-06	3.42628e-06	-6.30627e-06
cg04809380	2.1072e-06	6.13376e-07	-9.83288e-07	-2.48618e-07	2.86547e-06	2.45975e-06	2.09683e-06	1.8779e-06	3.59654e-06
cg05764422	-8.17365e-06	-2.48906e-06	-1.61871e-06	5.739e-07	-6.16753e-06	1.42568e-05	-9.82807e-06	-3.99988e-06	4.5709e-05
cg26574080	-5.49684e-06	-1.71749e-06	-1.35664e-06	3.81882e-06	-3.32356e-07	-1.11383e-05	1.32066e-07	-8.95324e-07	-1.46208e-05
cg26686608	-8.60512e-06	-7.33976e-07	-6.31221e-07	-3.0117e-06	-7.481e-06	-2.44449e-06	-6.20055e-06	-1.12431e-05	-2.29603e-05
cg10865371	6.09872e-06	-1.32043e-06	-3.17062e-06	-4.9026e-06	1.18488e-06	7.97982e-06	2.22077e-06	1.00179e-05	4.41779e-06
cg00685614	7.32111e-06	2.35909e-07	-5.24185e-06	6.5206e-07	3.01815e-06	-5.784e-06	1.23107e-06	1.81919e-05	-5.90287e-06
cg06984903	3.99289e-06	6.06474e-07	1.03449e-06	1.56313e-06	2.87769e-06	-6.1072e-06	3.73188e-06	5.41327e-06	2.16449e-05
cg07449094	-4.21401e-06	-6.04121e-07	-1.84996e-07	6.5633e-07	-3.57002e-06	-1.85492e-06	-6.86536e-06	-1.61408e-06	6.12625e-06
cg01270033	-1.77352e-06	1.28159e-06	1.17695e-06	4.69421e-06	-4.20353e-06	1.32902e-05	-7.41369e-06	4.31938e-06	-1.27496e-05
cg24364070	-1.15327e-05	-3.77738e-06	-1.67682e-06	-3.85493e-07	-1.00061e-05	-9.57409e-06	-1.29201e-05	-9.10171e-06	5.3992e-06
cg27172745	1.54385e-06	2.02742e-06	2.72778e-06	-7.8801e-07	5.05173e-06	-7.85202e-06	7.00591e-07	7.41258e-06	1.42178e-05
cg19401411	4.44675e-07	3.80524e-08	4.4079e-07	-3.4138e-06	-4.7807e-06	-3.89219e-07	1.22599e-06	5.64642e-08	-4.50926e-06
cg10888601	-1.08712e-06	-3.45505e-06	-6.17312e-07	1.56241e-07	1.21076e-06	-8.56571e-06	1.41999e-06	-1.73714e-06	1.42371e-05
cg16520815	1.3417e-05	3.17809e-06	1.89835e-06	1.85567e-06	1.18034e-05	-2.26318e-05	3.10532e-06	1.86228e-05	4.02887e-06
cg17758501	-1.12596e-06	-7.98748e-07	-4.43794e-07	-2.71053e-06	7.18244e-08	-6.62235e-06	1.30117e-06	-2.46543e-06	1.17144e-05
cg22885702	-5.32884e-06	2.40679e-06	3.88041e-06	6.9916e-06	-2.18958e-07	-9.15556e-06	-8.03637e-06	-1.26183e-05	-2.10465e-05
cg26675395	5.45744e-06	1.98617e-06	2.05276e-07	-1.75661e-06	6.00284e-06	-5.22255e-06	-3.77188e-06	4.2719e-06	-1.04037e-05
cg00049664	4.96893e-06	2.91643e-07	-1.54988e-06	5.50102e-06	1.00056e-05	-1.81273e-05	1.13965e-05	8.06269e-06	7.35187e-06
cg00853103	-2.47908e-06	-3.17967e-06	-2.18039e-06	-5.35531e-06	-2.02758e-06	2.88478e-06	-8.77959e-06	3.15629e-06	7.4583e-06
cg24241897	3.8808e-06	-1.60606e-07	-1.56776e-06	-6.31233e-06	1.16345e-06	5.32454e-06	-1.4941e-06	1.54588e-05	1.1121e-05
cg07070692	2.37368e-06	1.11004e-06	-7.49143e-07	4.80765e-07	-1.84427e-06	-8.81735e-06	-7.92984e-06	5.91193e-06	-1.34892e-06
cg07044792	4.8471e-07	5.92903e-07	-4.40594e-07	-4.91213e-07	8.18849e-07	1.00806e-05	-4.79744e-07	-1.07828e-06	1.7702e-05
cg20342118	9.38642e-07	4.08951e-06	6.52084e-06	8.74876e-06	4.11553e-06	-1.41728e-05	1.432e-05	-1.35659e-05	2.23482e-05
cg02131513	-0.000783887	-0.000157236	-6.89737e-05	0.000207601	-0.000645777	-0.000243458	-0.000617864	-0.000473838	-0.00305839
cg01971940	-1.02878e-05	-3.4489e-06	-1.93753e-06	2.47247e-06	-9.10297e-06	-1.94323e-05	-9.61246e-06	-9.12916e-06	4.27124e-06
cg07598755	6.08721e-06	1.53955e-06	1.84762e-06	-2.2958e-06	4.2157e-06	1.89042e-06	5.80763e-06	1.62199e-06	1.86876e-05
cg05948940	1.1796e-05	4.32846e-06	1.73829e-06	-1.27881e-06	9.00885e-06	5.27395e-06	5.01659e-06	6.75825e-06	3.55491e-05
cg06584112	-3.54636e-07	8.58843e-08	9.01027e-07	1.17379e-06	4.32647e-06	-1.1268e-05	5.42192e-06	3.67742e-06	-6.5658e-06
cg07090758	-2.90091e-06	-1.36473e-06	-7.64507e-07	-1.76121e-06	-2.7794e-06	-6.94354e-06	4.90661e-07	-2.26591e-06	2.48092e-05
cg14599876	6.97237e-06	1.20623e-06	6.64666e-08	4.72782e-06	1.03424e-05	-8.56719e-06	1.23885e-05	5.47914e-06	1.99795e-05
cg09579685	1.97731e-06	-2.33293e-07	-1.31827e-06	-1.32243e-07	2.54735e-06	3.16261e-06	1.08487e-06	5.71908e-06	-1.13874e-05
cg02270420	2.94538e-06	3.68955e-06	3.38646e-06	-8.10746e-07	2.23572e-06	2.92528e-05	5.3312e-07	-3.8649e-06	8.17669e-07
cg08755784	8.8058e-06	4.00173e-06	2.01371e-06	-1.77036e-07	7.39072e-06	4.32013e-06	7.62313e-06	9.14359e-06	-1.19056e-05
cg02189048	-3.09111e-07	-5.91148e-07	4.48751e-09	2.52814e-06	3.116e-06	-5.44259e-06	2.3637e-06	4.19529e-06	-2.25885e-05
cg02458384	-9.64974e-06	1.00187e-06	3.06226e-06	9.98951e-06	-6.4016e-06	-5.93562e-06	-1.96132e-05	-3.0845e-07	-3.9153e-05
cg01108697	-2.54661e-06	5.68985e-08	1.30744e-06	9.25919e-08	-2.36201e-06	7.19674e-06	-3.95755e-06	-9.39829e-06	8.53842e-06
cg23254908	-8.5634e-06	-2.81612e-06	-9.74354e-07	-4.59592e-07	-8.27635e-06	-5.04472e-06	-2.70739e-06	-8.85655e-06	-2.12243e-05
cg05724492	3.9368e-06	3.28845e-06	2.07432e-06	-3.62262e-07	5.49719e-06	4.68353e-06	1.34244e-06	-1.02749e-06	1.63938e-06
cg14752986	-9.18969e-06	-1.71126e-06	4.59346e-07	4.96538e-06	-6.85285e-06	-8.73368e-06	-8.9125e-06	-5.22422e-06	-7.60651e-06
cg10477526	-0.000234724	-5.5836e-05	-7.38746e-06	4.26385e-05	-0.000156647	0.000110972	-7.73552e-05	-0.000326939	-0.00104587
cg26953293	-3.63675e-06	-1.06908e-06	5.23032e-07	-2.78719e-06	-3.81077e-06	-9.22922e-06	-3.54052e-06	-1.80507e-06	7.78625e-06
cg04558112	4.94642e-06	3.72407e-06	3.87762e-06	7.7578e-06	7.61707e-06	-1.07046e-05	9.79189e-06	-6.17042e-06	-1.24484e-05
cg04149015	1.14597e-05	4.02209e-06	3.11993e-06	-6.34917e-07	7.41912e-06	1.84611e-07	4.78528e-07	1.23258e-05	-2.29571e-05
cg01754713	-1.10845e-06	5.04993e-06	5.78603e-06	-2.22338e-06	1.48663e-05	-1.40112e-05	-3.02844e-05	-2.67054e-06	0.000258717
cg26415566	3.88181e-06	-2.25516e-07	-1.22353e-06	-3.34892e-07	6.04732e-06	-8.46813e-06	6.07328e-06	5.62639e-06	2.37784e-05
cg07110801	4.67105e-06	2.62207e-06	1.6076e-06	2.16555e-06	6.79371e-06	-5.10289e-07	5.00965e-06	4.50889e-06	2.33972e-05
cg23545098	-2.27313e-06	-2.26365e-06	-1.89312e-06	-2.93542e-06	1.1825e-06	-5.25841e-07	-8.396e-06	-4.32726e-06	1.13014e-05
cg08266285	-1.69203e-06	-5.5107e-07	-1.2997e-06	3.80712e-07	1.25082e-06	-5.78015e-07	1.42767e-06	-4.40847e-06	2.20985e-05
cg03300649	-2.13902e-05	-1.67353e-06	-5.1764e-07	-7.65973e-06	-1.82461e-05	7.8691e-05	-1.15415e-05	-2.21683e-05	-0.000197819
cg27229664	5.60225e-06	1.11984e-06	3.21819e-07	4.48029e-06	9.84653e-06	1.19056e-06	1.07292e-05	6.58163e-06	2.13702e-05
cg08944929	-9.2957e-07	-9.01553e-07	-7.29498e-07	2.00494e-06	1.34835e-06	-1.46566e-05	-1.80397e-06	-2.18465e-06	4.05628e-06
cg16733298	-1.0498e-05	-3.84887e-06	-2.88382e-06	-2.17369e-06	-9.8469e-06	1.11017e-06	-1.51756e-05	-7.89711e-06	-2.60216e-05
cg08046466	-4.30287e-06	-2.23192e-06	-2.5537e-06	-1.46918e-06	-2.9777e-06	-3.52675e-06	-6.87805e-06	-3.27186e-06	-9.44183e-08
cg27151174	4.43663e-06	3.61471e-07	-4.38242e-07	2.9674e-06	7.99382e-06	-3.45473e-06	5.38281e-06	6.61341e-06	3.13059e-05
cg21228284	2.88415e-06	7.568e-07	-5.41679e-08	2.51188e-06	2.81832e-06	-1.64385e-06	2.50399e-06	5.94664e-06	-2.54798e-05
cg00693430	-9.56937e-06	-2.32169e-06	-1.85026e-06	4.83631e-07	-1.27244e-05	1.05053e-05	-6.68164e-06	-1.71682e-05	-1.71643e-05
cg23339914	-1.7749e-07	-5.04119e-07	-5.43563e-07	6.70026e-09	1.08881e-06	-7.8836e-07	-6.82566e-06	6.7608e-07	2.74028e-06
cg00796866	5.79692e-06	1.5563e-06	2.87265e-07	2.92456e-07	3.80883e-06	-1.10164e-06	4.71823e-06	4.31479e-06	2.08299e-05
cg01460202	-5.26229e-06	-2.37848e-06	-2.55397e-06	-1.41341e-06	-1.85138e-08	1.07555e-05	-1.7442e-07	-8.6853e-06	8.97938e-06
cg09840221	1.946e-05	7.09946e-06	5.30273e-06	-1.4858e-06	1.77536e-05	-1.29669e-05	5.57151e-06	2.26473e-05	3.52582e-05
cg06188448	1.39496e-05	4.74221e-06	2.26852e-06	1.36406e-06	1.39491e-05	-2.05947e-06	1.16524e-05	1.16196e-05	-8.12482e-06
cg22687206	-1.61819e-06	-8.76171e-07	-8.99937e-07	-2.21037e-06	-1.25829e-06	-1.14892e-06	-2.64631e-06	-4.54854e-06	-8.5831e-06
cg10326287	2.35835e-06	2.20408e-06	1.58273e-06	-1.71111e-06	-2.50495e-06	3.94372e-07	-4.09504e-06	2.68635e-06	1.49403e-05
cg27543607	6.91392e-05	1.94449e-05	9.73906e-07	-2.98951e-05	5.00326e-05	2.08562e-06	1.8873e-05	9.46075e-05	-0.000163675
cg06782828	-1.18188e-06	-1.71714e-06	2.19718e-07	1.48778e-06	3.72563e-07	-8.05808e-06	-2.92417e-06	5.26921e-07	1.72506e-05
cg02333298	8.40182e-06	2.73946e-06	8.76081e-07	-7.73848e-07	5.64413e-06	3.89403e-06	4.8513e-06	6.43492e-06	-1.94916e-05
cg05552543	0.00020211	5.48324e-05	3.05502e-05	0.000113524	0.000234897	-0.000220524	0.000244534	0.000238879	-0.000641618
cg02450335	2.70212e-06	3.99571e-06	1.86484e-06	-1.03149e-07	-1.26531e-06	-4.66471e-06	-9.121e-06	9.51572e-06	-5.52861e-05
cg20330256	-7.0298e-06	-5.51682e-07	1.64403e-06	-4.71781e-06	-9.19797e-06	1.35943e-05	-6.37048e-07	-1.32064e-05	4.26717e-07
cg01493020	1.03128e-06	5.00534e-07	4.54589e-07	9.28648e-07	5.02063e-07	-3.80963e-06	4.1216e-06	5.32026e-06	7.46909e-06
cg09281935	3.86157e-06	4.29267e-08	1.00831e-06	7.13621e-07	6.27056e-06	-1.02775e-05	1.12993e-05	4.55963e-06	4.425e-05
cg07976787	-2.5001e-07	-5.23913e-07	-9.14947e-07	2.03765e-06	6.03201e-06	-2.37348e-06	1.9119e-06	-7.88557e-06	1.50563e-05
cg14505490	-1.05982e-05	-2.64128e-06	-8.53969e-07	1.21703e-06	-5.8193e-06	1.1649e-06	-8.4513e-06	-7.87518e-06	-1.91975e-05
cg17122311	-1.23432e-05	-3.51134e-06	-3.63011e-07	1.53748e-06	-1.40392e-05	4.28723e-06	-9.66617e-06	-1.33831e-05	1.23424e-05
cg06233904	6.64062e-07	-4.1671e-07	-1.31018e-06	1.31339e-06	2.18297e-06	3.77567e-07	-6.74904e-07	2.10428e-06	1.22778e-05
cg10809434	-2.53668e-06	-7.90528e-08	9.34109e-07	1.64011e-07	-7.86607e-07	-8.64411e-06	-5.06663e-06	-3.93366e-06	4.95147e-06
cg05711145	-1.62378e-05	-5.33734e-06	1.23831e-07	7.4306e-06	-3.6298e-06	-6.1182e-05	-3.19104e-05	-4.16363e-06	0.000140194
cg02710699	4.04463e-07	-3.38884e-08	-1.47976e-06	2.8084e-06	4.52674e-06	4.72881e-06	-1.73636e-06	2.48134e-06	-1.27746e-05
cg12332480	4.52387e-06	1.28486e-06	3.55025e-07	-2.63344e-07	5.27515e-06	1.67738e-06	8.27206e-06	1.96103e-06	2.06156e-06
cg16563187	-3.70244e-06	-9.29505e-07	-1.13598e-06	-1.88456e-06	-2.66166e-06	1.32578e-05	-3.30443e-07	-4.49043e-06	-1.1607e-06
cg05056545	-5.1119e-06	-7.36616e-07	3.09534e-07	6.85719e-07	-2.61407e-06	1.40263e-05	-9.23834e-06	-7.54637e-06	8.58979e-07
cg13883681	-3.81006e-07	8.05475e-07	1.00118e-06	-3.52156e-06	-3.85197e-06	1.99548e-05	-2.78969e-07	1.14844e-06	-1.70434e-06
cg12039901	9.03036e-06	4.47369e-06	3.23892e-06	-3.90405e-06	5.6715e-06	1.44635e-05	8.91201e-06	5.84166e-06	1.40949e-05
cg24155383	9.55385e-07	3.00566e-06	-2.96559e-06	-6.83449e-06	-3.6306e-06	1.38814e-05	3.16258e-06	1.51769e-06	-0.000199711
cg05704955	8.78848e-05	1.91308e-05	1.18202e-06	-1.55628e-06	7.90782e-05	-7.98216e-05	-6.40088e-06	6.89055e-05	-0.000610221
cg27141345	-9.45073e-06	-3.79e-06	-2.30336e-06	-1.92041e-06	-8.48313e-06	9.90022e-07	-1.02042e-06	-1.51155e-05	-1.22627e-05
cg07099827	-4.44547e-07	-3.4822e-06	-2.40892e-06	2.49129e-06	-5.57058e-08	-9.24387e-06	-9.12386e-06	4.60413e-06	-1.19657e-05
cg08797423	-1.07117e-05	-3.09759e-06	-1.98794e-06	-1.72782e-07	-6.88759e-06	-1.77514e-08	-6.32693e-06	-9.18004e-06	-2.23767e-05
cg02760426	-2.7722e-07	4.10116e-07	-1.58533e-06	-7.33837e-06	-4.98039e-06	1.39786e-05	-1.86311e-05	2.832e-06	-5.79257e-06
cg07248377	2.91258e-05	9.8732e-06	6.72907e-06	3.11181e-06	2.55079e-05	-4.1483e-06	2.15069e-05	3.08851e-05	5.55485e-06
cg01274402	-4.0155e-07	9.30634e-08	-4.60102e-07	9.42079e-07	4.42259e-06	-4.53052e-06	-4.25325e-06	2.3849e-06	3.24442e-06
cg15692381	1.03438e-05	5.05536e-06	4.97759e-06	7.22952e-06	1.35849e-05	-6.53725e-06	1.26771e-05	-3.22956e-06	-9.29767e-05
cg12720530	-1.92342e-06	-6.18691e-08	1.02957e-06	1.75838e-06	5.78795e-07	-1.0428e-05	6.09116e-07	-2.42702e-06	6.49887e-06
cg17504304	9.04221e-06	4.62541e-06	3.41076e-06	7.69419e-07	1.09544e-05	1.44686e-06	1.39205e-05	4.04149e-06	4.78971e-05
cg12584778	-7.26055e-07	1.03254e-06	4.66168e-07	-9.48862e-07	-6.87477e-07	-1.9811e-06	1.56091e-06	1.45969e-06	7.59828e-06
cg10963723	4.45692e-06	1.06563e-06	4.77693e-08	1.1864e-06	6.3274e-06	4.776e-06	5.62664e-06	2.0002e-06	-1.48224e-06
cg09857324	-1.07257e-07	2.74922e-07	-2.25634e-06	-6.09778e-06	-9.78805e-07	1.39576e-05	-5.47886e-07	-2.78403e-06	-8.46766e-06
cg01871498	-9.633e-06	-4.09685e-06	-1.27768e-06	3.34327e-06	-7.92704e-06	-8.95338e-06	-3.64236e-06	-1.14579e-05	-6.06873e-06
cg03634997	-4.79322e-06	-1.34838e-06	-7.79886e-07	-9.45938e-07	-4.63109e-06	-9.67862e-06	-1.64987e-06	-9.2174e-07	-1.20613e-06
cg02486161	-2.80598e-06	-6.99878e-07	1.10222e-06	2.86028e-06	-1.60317e-06	-7.62975e-06	2.40076e-06	-2.41088e-06	1.19451e-05
cg00123094	1.97788e-05	6.31473e-06	-8.79521e-07	-1.05908e-05	1.1332e-05	1.07173e-05	2.16428e-05	1.44865e-05	6.12379e-05
cg10343942	1.40846e-05	-8.37727e-07	2.50602e-06	-2.70041e-06	4.28847e-07	-1.32514e-05	2.9871e-06	-1.08379e-05	0.000148988
cg08037624	6.68527e-06	4.47767e-06	3.2618e-06	2.06816e-06	9.17481e-06	-2.05718e-06	1.74755e-06	2.58482e-06	-1.80901e-05
cg08482984	7.34841e-06	3.04047e-06	-2.41654e-07	1.87746e-06	7.92195e-06	1.41128e-05	2.14715e-06	8.75166e-06	1.97892e-05
cg15286533	6.11739e-06	3.3396e-06	1.08562e-06	-7.55989e-07	4.9251e-06	5.65328e-06	7.51437e-06	4.3953e-06	-1.36139e-05
cg11255523	-1.04587e-05	-1.8664e-06	-7.36879e-07	-5.70598e-06	-1.5751e-05	1.04948e-05	-9.27239e-06	-1.44258e-05	4.92097e-06
cg25950113	6.68981e-06	1.78526e-06	1.26977e-06	1.67354e-06	6.08315e-06	5.66449e-06	1.02451e-05	2.99907e-06	-7.46146e-06
cg08810397	-6.34753e-06	-1.95656e-06	-4.29469e-07	-2.62251e-06	-5.65279e-06	4.47794e-06	-9.86816e-06	-1.9752e-06	9.49534e-06
cg16482462	-1.0483e-05	-3.43468e-06	-1.39511e-06	5.64838e-07	-7.39279e-06	-1.87117e-06	-3.27435e-07	-1.55442e-05	-1.84336e-05
cg18867659	-8.04757e-06	-4.79218e-06	-3.04227e-06	-6.67162e-06	-1.32152e-05	2.99688e-06	-9.71093e-06	-1.17598e-05	5.29145e-05
cg07977490	4.20882e-06	1.44776e-06	5.74344e-07	5.02571e-06	8.75693e-06	-6.86123e-07	3.30895e-06	1.60621e-06	8.14962e-06
cg05937787	3.85396e-06	1.2802e-06	9.16242e-07	3.51866e-06	7.10603e-06	1.409e-06	7.83053e-06	2.08714e-06	-3.11514e-06
cg03736944	-5.37386e-06	-9.20078e-07	4.87517e-07	3.77753e-06	-2.60111e-08	-5.35908e-06	-4.55533e-06	-6.60072e-06	1.19682e-05
cg16606674	4.95289e-06	3.25762e-07	-1.91294e-06	-3.77473e-06	4.23979e-06	6.05779e-06	6.19645e-06	7.70985e-06	5.5341e-06
cg14496969	-7.19905e-06	-1.11888e-06	1.05478e-06	3.99245e-06	-3.68809e-06	-3.35189e-07	-8.84116e-06	-1.06885e-05	1.85938e-05
cg26975271	3.53694e-07	8.34996e-07	-7.902e-07	2.64135e-06	5.89361e-06	-1.24482e-06	2.38203e-06	-3.72307e-06	-2.19458e-05
cg09164726	-2.64223e-06	-6.1516e-07	2.06983e-07	-1.73921e-07	-1.1815e-06	1.96139e-06	1.45486e-06	-4.0354e-06	-9.81791e-06
cg04000479	-5.68651e-06	-1.01192e-06	-6.3276e-07	-2.75135e-06	-7.11254e-06	4.25662e-06	-7.1551e-06	-7.29959e-06	1.04001e-05
cg20843809	3.94005e-06	1.34833e-06	6.32666e-07	1.2264e-06	3.47531e-06	9.33565e-07	3.49555e-06	3.74018e-06	3.51077e-06
cg19319725	-5.3063e-06	-4.91719e-07	4.65144e-07	4.32714e-07	-8.28148e-06	3.31808e-06	-5.90904e-06	-8.13427e-06	-2.98476e-06
cg09033827	-1.01841e-06	-3.87973e-07	1.79846e-06	1.72368e-06	-3.58954e-06	6.2384e-06	-2.72623e-06	7.11684e-07	-2.64114e-06
cg07132814	1.16515e-05	3.20256e-06	8.61055e-07	-1.33522e-06	7.68043e-06	4.44309e-07	1.03555e-05	1.11072e-05	3.85824e-06
cg20971650	6.01459e-06	1.37297e-06	2.41274e-07	-1.25386e-06	2.63645e-06	-2.44877e-06	3.81653e-06	8.33915e-06	-5.11453e-06
cg23276941	-7.91242e-07	-2.936e-07	-5.51446e-07	1.83179e-06	-1.52564e-06	9.94372e-07	-3.82209e-06	4.62394e-06	-2.45887e-05
cg01739831	1.60447e-05	4.91238e-06	8.36144e-07	7.28419e-06	1.80035e-05	-3.99468e-06	1.64407e-05	1.87933e-05	-8.04567e-06
cg10338112	2.16186e-06	-2.77447e-07	-9.49049e-07	5.63614e-07	-6.44144e-07	9.75143e-06	7.88759e-07	4.03179e-06	1.71113e-05
cg05831517	8.27066e-06	4.77807e-07	-8.1777e-07	8.27473e-07	7.62693e-06	1.73107e-06	1.05461e-07	1.10291e-05	1.98275e-05
cg13789435	4.37118e-06	1.22219e-06	-6.60814e-07	-1.64955e-06	2.85022e-06	9.68829e-06	-4.65281e-06	4.9223e-06	-5.40003e-05
cg00251618	1.23249e-05	3.67895e-06	2.33853e-06	9.36825e-08	1.46328e-05	-1.05883e-05	8.37962e-06	1.11342e-05	-1.19343e-06
cg03754098	-8.9285e-06	-2.50261e-06	-2.86278e-06	-3.21299e-06	-8.67084e-06	8.02354e-06	-1.15729e-05	-5.69693e-06	-1.26646e-05
cg22171142	4.45896e-06	2.22083e-06	1.35323e-06	-1.06802e-06	2.88174e-06	1.08823e-06	6.12305e-07	2.81722e-06	-8.51715e-06
cg07187342	1.09228e-05	3.71114e-06	3.77145e-06	-2.03237e-06	5.68383e-06	1.40795e-07	1.5904e-06	1.34137e-05	6.98322e-06
cg05063097	-3.01567e-06	-1.87607e-06	-2.29726e-06	-2.3904e-07	4.35636e-07	3.77805e-06	-3.17248e-07	-1.19404e-06	1.31701e-05
cg08554852	8.00023e-06	2.86142e-06	1.51474e-06	-4.14383e-07	4.80329e-06	-2.93973e-06	5.19921e-06	9.40175e-06	-2.67479e-05
cg16466831	-1.95309e-06	9.28673e-07	9.29918e-07	1.32317e-06	3.65912e-07	-1.03915e-07	4.7666e-06	-4.93837e-06	2.7754e-05
cg02851944	1.24021e-05	6.98434e-06	5.1293e-06	1.19872e-06	1.68208e-05	-1.41237e-05	1.44262e-05	5.01289e-06	1.36981e-05
cg24356707	-1.81581e-06	-2.95862e-06	-4.91363e-06	6.05797e-06	4.99154e-06	-1.45957e-05	3.61521e-06	6.48872e-06	2.88475e-05
cg11631342	-5.58003e-07	9.06741e-07	-4.14929e-07	-5.82992e-06	-9.77739e-07	-1.22743e-05	-6.76171e-06	4.30814e-06	5.46854e-06
cg10241484	8.9916e-06	2.13939e-06	8.08829e-07	-2.28617e-07	5.00726e-06	-1.28194e-06	-3.14471e-06	1.51043e-05	-8.97735e-06
cg01087710	-4.00541e-06	-1.26767e-06	-1.09877e-06	-1.74463e-06	-3.67372e-06	8.95733e-06	-4.13659e-06	-8.5174e-06	1.87302e-05
cg26697477	1.19908e-05	1.73624e-07	-2.13424e-06	5.19083e-08	1.46027e-05	-1.803e-06	1.66577e-05	9.44938e-06	-1.8801e-05
cg24279308	-6.69105e-07	6.4737e-07	1.23816e-06	-1.87478e-06	-4.76871e-06	6.28132e-06	-1.8215e-06	-1.68049e-06	-1.14238e-05
cg26697317	-8.95565e-06	-3.30913e-06	-1.2148e-06	-2.69052e-07	-7.08874e-06	5.05198e-06	-6.05815e-06	-1.12753e-05	-2.21873e-06
cg06436027	-2.60578e-06	-9.30402e-07	3.30999e-07	1.96168e-06	-8.24435e-07	-3.44101e-06	-3.2493e-06	-2.70144e-06	-1.73677e-05
cg17605225	-5.5966e-06	-1.18983e-06	-4.60563e-08	-5.21972e-07	-4.36879e-06	8.58387e-07	-4.97686e-06	-7.10831e-06	1.65602e-05
cg10800941	9.51051e-06	3.38331e-06	1.20072e-06	2.0101e-06	7.66142e-06	7.34023e-06	1.46377e-05	9.94372e-06	-3.73387e-06
cg12959488	2.16062e-06	1.455e-06	2.31009e-07	-7.87197e-07	9.67152e-08	2.90041e-06	9.9007e-07	2.93015e-06	1.53563e-05
cg04448709	-2.10096e-06	-7.30848e-07	-1.4946e-07	-1.29616e-06	-4.32888e-06	5.73928e-07	-6.87417e-06	2.56662e-06	2.02251e-05
cg04388124	4.29831e-06	4.07985e-07	-9.05634e-07	-6.49072e-07	3.37243e-06	1.77333e-06	3.61497e-06	9.22328e-06	-1.12722e-05
cg23166955	-7.77793e-06	-1.75261e-06	-3.24702e-07	4.10437e-06	-7.3696e-06	-2.11784e-06	-5.37348e-06	-1.36448e-05	1.23319e-05
cg18244423	1.37579e-05	3.75001e-06	8.34563e-07	7.40959e-06	1.63308e-05	-1.37133e-05	1.38394e-05	1.99957e-05	8.94559e-06
cg22031684	6.55708e-06	5.25731e-06	2.21255e-06	1.36767e-06	8.47515e-06	-7.68866e-06	6.95477e-06	4.19569e-06	-1.32625e-07
cg17634311	-3.30286e-06	1.94206e-07	1.73803e-06	7.101e-07	-4.7896e-06	-6.9076e-07	-8.14266e-06	-6.40971e-06	1.04803e-05
cg06705879	1.61857e-05	2.18324e-06	-2.49634e-07	-2.0258e-07	1.40301e-05	1.64432e-05	1.06549e-05	1.58506e-05	-8.05179e-06
cg18304366	8.776e-06	2.23323e-06	1.45834e-06	1.73702e-06	1.02773e-05	7.89149e-07	6.75682e-06	3.60456e-06	-1.39566e-05
cg26290885	-2.15474e-06	-5.77762e-07	1.22707e-07	-6.06712e-07	-2.02616e-06	4.13074e-06	-5.33203e-07	-2.36915e-06	-1.85394e-05
cg19317141	8.38158e-06	3.06338e-06	8.18362e-07	-5.33687e-07	5.91836e-06	2.71881e-06	1.51102e-06	7.26008e-06	8.21047e-06
cg06928325	-1.41053e-05	-5.65038e-06	-3.35647e-06	-5.42378e-08	-1.03777e-05	-1.42951e-05	-1.21401e-05	-1.49421e-05	-1.76056e-05
cg19847229	6.49984e-07	-1.48473e-08	-3.92278e-07	-4.44937e-07	-7.53583e-07	4.57985e-06	-3.30405e-06	2.43305e-06	-1.41745e-05
cg05552957	-0.000134937	3.37038e-06	2.15395e-05	0.000342216	0.000266374	0.00013707	-0.000132051	-0.000424943	-0.00525793
cg23195510	-6.66536e-07	3.72498e-07	3.00501e-06	3.4474e-06	5.01428e-06	-1.88058e-05	5.09966e-06	-2.1343e-06	4.49507e-07
cg08577850	-1.73615e-06	-4.89007e-07	-7.57158e-07	-1.43269e-06	5.6124e-08	-1.04236e-05	-5.01538e-07	4.90622e-06	1.69634e-05
cg10447095	-8.28697e-06	-1.18641e-06	1.1397e-06	-3.24921e-06	-1.79613e-05	8.8653e-06	-2.1836e-05	-1.12894e-05	4.59488e-06
cg03797504	-1.04894e-05	-1.80377e-06	9.12325e-07	3.38412e-06	-5.07039e-06	-1.21414e-05	-1.36933e-05	-1.01591e-05	-2.9817e-05
cg03022368	-7.09582e-06	-1.61986e-06	-1.10958e-06	-1.66659e-06	-7.04204e-06	-6.62123e-09	-9.60475e-06	-7.65182e-06	3.37027e-06
cg20389589	-2.71752e-05	-1.05271e-05	-4.59282e-06	3.57734e-06	-2.05731e-05	-1.262e-05	-2.52988e-05	-2.90969e-05	-2.90883e-06
cg15031014	-2.04798e-06	-1.6764e-06	-1.35118e-06	-4.92558e-06	-3.35627e-07	8.28737e-06	-4.21759e-06	7.87705e-06	1.14214e-05
cg08329684	-4.43021e-06	-1.18745e-07	-2.85396e-07	-3.58323e-06	-1.1892e-05	1.45894e-05	-1.48054e-05	1.05575e-06	3.31958e-08
cg03997105	-1.2797e-05	-4.79128e-06	-3.29972e-06	4.78176e-06	-2.45283e-06	-4.97151e-08	-1.43578e-05	-9.16923e-06	0.000120987
cg01567051	1.07323e-05	1.65268e-06	-1.75897e-06	-1.5893e-06	1.54379e-05	9.05796e-06	-4.4078e-06	2.30979e-05	-9.82627e-05
cg17662295	-9.41817e-06	6.87291e-06	1.43329e-05	7.94555e-06	3.15148e-06	-3.36e-05	1.00361e-05	-4.35344e-05	-5.77306e-06
cg04547885	-1.00095e-05	-2.28952e-06	-1.44739e-06	-8.08868e-07	-8.0214e-06	-9.85082e-06	-1.12462e-05	-3.98255e-06	1.82499e-05
cg21143020	2.6532e-06	1.29954e-06	-4.90032e-07	-2.71714e-07	5.21297e-06	-4.29492e-06	-5.6914e-06	6.96715e-06	7.30635e-06
cg08083427	2.62507e-06	1.53669e-06	1.70703e-06	1.61764e-06	5.81966e-06	-4.65183e-06	2.39245e-06	1.13604e-07	1.78234e-06
cg23315592	1.69444e-06	1.06427e-06	-1.66106e-06	-2.38147e-07	6.03294e-08	3.8818e-06	-3.44509e-06	1.27895e-05	-3.12221e-05
cg17847633	1.61095e-05	1.67445e-06	-1.57859e-06	-8.97478e-06	1.03477e-05	2.85471e-05	1.53437e-05	4.6446e-06	0.000121424
cg13266651	-6.0726e-06	-3.15478e-06	-3.21539e-06	-7.98748e-07	-3.95661e-06	-8.46281e-06	-7.03254e-06	1.89719e-07	-1.59031e-05
cg06117153	-1.07858e-05	-5.30468e-06	-4.5889e-06	7.82717e-06	-8.41529e-06	-1.26081e-05	-1.9315e-06	-7.31799e-06	-6.8874e-06
cg27202913	4.1544e-06	1.36285e-06	8.80163e-07	-4.12791e-07	2.85362e-06	4.14807e-06	5.28408e-06	2.1397e-06	-1.38689e-05
cg15463396	7.2633e-06	2.54949e-06	1.81079e-06	1.68609e-06	5.73328e-06	-3.1043e-07	7.56904e-06	7.32121e-06	-1.11012e-05
cg09828942	-4.2607e-06	-1.52151e-06	-9.22485e-07	2.61918e-06	-2.19879e-06	-5.15613e-06	-2.01617e-06	-2.04929e-06	1.0293e-05
cg22319147	-1.80266e-05	-4.74587e-06	-2.38282e-06	-4.20305e-06	-1.7805e-05	-1.1578e-05	-2.47306e-05	-1.67056e-05	-2.83487e-05
cg00911267	1.40128e-05	3.86536e-06	-1.18362e-07	-2.32273e-06	1.52682e-05	-6.19308e-06	1.33154e-05	1.33482e-05	2.82783e-06
cg18428449	-5.98923e-07	-8.58841e-09	7.12137e-07	2.48268e-06	1.07008e-07	-3.41489e-06	-7.62697e-07	-1.56399e-06	9.09988e-07
cg01392878	-6.09497e-07	-8.32011e-07	-2.76627e-07	2.31954e-07	1.62064e-06	-9.21028e-06	1.00287e-06	-3.59971e-06	8.86444e-06
cg10213873	2.11253e-06	7.83057e-07	8.96856e-07	-4.20714e-06	2.30252e-06	2.4074e-06	4.2281e-06	-6.71021e-06	3.84703e-06
cg12618261	-4.6469e-06	-1.78255e-06	-1.31853e-06	-1.8405e-06	-5.65493e-06	6.65351e-06	-5.99365e-06	-2.46789e-06	-2.04674e-05
cg10328783	6.41696e-05	1.92545e-05	8.20481e-06	-1.36629e-05	3.85281e-05	-1.0324e-05	5.27778e-05	5.90142e-05	5.90622e-06
cg17345887	-5.88962e-06	-1.72174e-06	-5.78295e-07	-7.86399e-07	-4.2349e-06	1.09791e-05	-3.37023e-06	-5.70792e-06	-1.92966e-05
cg24049616	2.81496e-06	6.68204e-07	1.11374e-06	7.7592e-08	4.00577e-06	5.78973e-06	8.46438e-06	-4.4602e-07	-6.03519e-06
cg26988253	1.02513e-05	5.30914e-06	3.79177e-06	2.95927e-07	4.12192e-06	1.96434e-05	-7.60433e-06	1.26841e-05	-0.000188431
cg01174752	3.2478e-06	5.78733e-07	-6.35662e-07	-1.29011e-06	1.94112e-06	6.82773e-06	3.70347e-06	1.6628e-06	1.47039e-05
cg03100906	7.43966e-05	5.44515e-05	3.86752e-05	6.31358e-06	0.000109274	0.000112161	0.000185022	-2.53526e-05	-0.000603714
cg06758418	-1.57674e-06	-1.28964e-06	-1.59811e-06	1.26242e-06	1.9272e-06	-4.33914e-06	-2.16901e-06	-2.82693e-07	1.17093e-05
cg26453543	-3.20093e-06	-2.35893e-06	-3.54109e-06	6.24383e-07	6.02384e-07	8.75601e-06	-2.55112e-06	-2.32609e-06	7.46237e-07
cg06772949	2.57383e-05	7.0455e-06	4.57899e-06	1.94052e-06	2.15717e-05	-1.17891e-06	3.28267e-05	1.55922e-05	4.05832e-05
cg00942293	1.34579e-05	6.0364e-06	2.78585e-06	-2.52578e-06	1.15043e-05	8.74183e-06	8.27779e-06	1.4118e-05	-8.51715e-06
cg09794131	-6.458e-06	-1.74799e-06	-3.86799e-07	-2.12114e-06	-4.67531e-06	-3.33824e-06	-6.12174e-06	-7.04786e-06	2.08408e-05
cg13021773	-4.3765e-06	-1.36681e-06	-1.4564e-06	1.02848e-06	-3.85177e-06	5.99115e-06	-1.84379e-06	-4.09427e-06	-1.14495e-05
cg06496222	1.69423e-06	2.41423e-08	8.97017e-08	1.4383e-06	7.57446e-07	4.37363e-07	-2.24663e-06	3.80388e-06	-1.54046e-05
cg03390830	-1.89584e-05	1.26383e-05	3.57353e-05	1.12612e-05	3.38076e-06	-9.07595e-06	9.31497e-06	-5.39267e-05	0.000229298
cg26589713	8.44689e-06	2.50338e-06	8.03518e-07	-1.086e-06	6.53436e-06	1.21602e-06	5.05691e-06	7.39581e-06	-4.64357e-06
cg13567751	2.25658e-06	3.30581e-07	2.66085e-07	5.84222e-07	1.21805e-06	-5.81454e-06	-4.31108e-06	7.00155e-07	3.42334e-05
cg01905567	4.76048e-07	-3.87882e-07	-9.79677e-07	1.43351e-06	1.32229e-06	-7.59651e-06	1.1717e-06	3.90173e-06	-1.722e-05
cg07503294	4.18653e-07	-5.48528e-07	-5.89722e-07	-1.15704e-06	-2.47856e-07	-3.65445e-07	1.66545e-06	3.8978e-06	1.56388e-05
cg07427211	4.24076e-06	2.6938e-07	1.36929e-06	3.1255e-06	4.98704e-06	-8.30438e-06	2.51657e-06	6.23317e-06	-3.64439e-05
cg00497735	-9.31077e-07	1.37114e-06	2.63449e-06	5.37097e-06	4.20343e-06	-1.22256e-05	3.0787e-07	-1.64846e-06	-1.43457e-05
cg16857868	-5.67842e-06	-1.18517e-06	1.29759e-06	1.96109e-06	-4.36235e-06	-5.65072e-06	-5.03463e-06	-6.38493e-06	-5.15892e-06
cg09225336	-3.26583e-06	-9.89146e-07	-6.25896e-07	1.07947e-06	-2.83517e-06	-5.69159e-06	-1.49522e-06	-1.51419e-07	4.34606e-06
cg02724496	7.23229e-06	5.22918e-08	-1.6414e-06	7.89816e-07	8.37591e-06	-2.23946e-06	1.11181e-05	1.51498e-05	-8.83591e-06
cg08242636	3.76088e-06	1.32826e-06	1.50748e-08	1.74382e-06	2.84599e-06	7.13428e-07	1.08868e-05	9.74133e-06	-1.70121e-05
cg09105665	6.02875e-06	1.19227e-07	-1.35883e-07	2.54319e-06	8.2202e-06	-7.95003e-07	7.75877e-06	9.05487e-06	1.08927e-05
cg12562042	2.30201e-06	5.65454e-07	2.96015e-07	-2.48629e-06	-1.62947e-06	-3.72185e-06	-1.03931e-06	4.24322e-06	-1.4972e-05
cg06297541	2.33544e-06	3.72307e-06	2.9342e-06	1.59313e-06	1.96457e-07	1.7515e-05	7.2745e-06	-3.49413e-06	-3.87983e-06
cg16812566	4.1529e-06	5.10411e-07	-4.45768e-07	1.60324e-06	5.05252e-06	-3.97548e-06	1.31807e-06	6.08197e-06	9.76266e-06
cg09751583	3.43961e-06	7.80001e-07	6.73881e-07	-2.20483e-07	2.95018e-06	-6.48162e-06	1.47676e-06	4.90719e-06	2.71041e-05
cg02535219	1.13567e-05	4.37854e-06	8.76736e-07	-4.12801e-09	8.22541e-06	1.19099e-05	5.85405e-06	9.09602e-06	-8.95498e-06
cg22476055	-3.04483e-06	-1.94187e-06	-3.36653e-06	-2.37399e-06	-7.66649e-06	1.65429e-05	-1.84475e-06	-6.42388e-06	-5.39803e-06
cg07107927	6.96043e-06	9.10321e-07	1.23781e-07	4.75985e-07	5.81178e-06	2.0107e-06	9.93003e-06	7.09801e-06	9.15302e-06
cg01351830	-9.52429e-06	-2.45864e-06	-6.00962e-07	-6.14381e-07	-6.35758e-06	2.06232e-05	-4.76099e-06	-1.11391e-05	-5.37466e-05
cg08729719	-7.58002e-06	-1.05992e-06	-1.01105e-06	-3.55709e-06	-7.69539e-06	1.99969e-06	-7.36286e-06	-6.69384e-06	-6.05834e-06
cg06143244	1.48787e-05	3.63202e-06	2.17492e-06	5.06481e-07	1.44232e-05	2.03143e-06	1.30653e-05	9.99436e-06	1.69705e-05
cg04599946	4.5363e-06	2.03049e-06	1.81677e-06	3.10449e-06	8.74474e-06	-1.19852e-05	4.35646e-06	9.47085e-06	3.3588e-06
cg15059254	-2.15638e-06	-1.21839e-06	4.84017e-07	-2.6198e-07	-3.03112e-06	-1.12755e-05	-5.08085e-06	-1.28611e-06	3.31085e-05
cg03010887	-4.52034e-07	-1.53785e-06	-3.34361e-06	-1.21479e-06	2.47419e-06	3.75232e-06	9.16542e-07	1.38473e-06	1.95176e-05
cg06762395	3.34329e-06	7.9009e-07	1.87719e-07	-1.8065e-08	1.58612e-06	-5.29949e-06	6.49692e-06	1.04247e-05	-2.68357e-05
cg07315521	-6.7608e-06	-2.05762e-06	-6.17433e-07	-2.46703e-06	-7.13611e-06	-1.0547e-05	-9.51637e-06	-8.20502e-06	2.20665e-05
cg22687718	5.21892e-06	1.64482e-06	1.10134e-06	3.36382e-06	6.0745e-06	-6.9095e-06	4.3245e-06	6.54099e-06	5.99899e-06
cg16962341	1.53346e-05	4.77625e-06	3.33244e-06	-1.25562e-06	1.27797e-05	2.65522e-06	1.5447e-05	1.11008e-05	1.43211e-05
cg05504045	-4.90326e-06	-2.13859e-06	5.69152e-08	4.39629e-06	6.87424e-07	-9.87122e-06	-1.44585e-06	-9.79536e-06	1.84315e-06
cg23336815	5.38656e-06	2.00197e-06	5.32275e-07	3.71911e-06	6.08548e-06	1.41628e-05	-3.06246e-07	-4.11456e-06	-9.66324e-05
cg00305585	-3.85865e-06	-1.2149e-06	-2.43128e-07	1.58297e-06	-2.39268e-08	1.47891e-06	-2.18716e-06	-8.01102e-06	-2.32015e-05
cg05621273	-3.64041e-06	-1.00075e-06	-2.85081e-07	-7.44691e-07	-6.98057e-06	1.98323e-06	-5.74053e-06	-5.58301e-06	5.39751e-06
cg01881193	-4.12387e-06	-7.48729e-07	-1.92328e-06	2.54623e-08	-4.64227e-06	6.07653e-06	1.14167e-06	-3.81465e-06	-1.79359e-05
cg05819594	5.24573e-06	-2.21611e-06	-1.46095e-05	-1.34011e-05	6.53725e-06	5.67956e-05	1.8035e-05	1.07541e-05	-3.25918e-05
cg18483526	-4.41078e-06	-9.53173e-07	-4.79237e-07	-1.16281e-06	-4.59999e-06	2.21202e-06	-6.89062e-06	-4.95098e-06	-7.67465e-06
cg07277633	2.40685e-06	1.60048e-06	1.32247e-06	4.15527e-06	5.53253e-06	4.49351e-06	-6.76272e-07	-1.52271e-06	5.32988e-06
cg03096107	6.85969e-06	2.12238e-06	6.32318e-07	8.92104e-07	5.2911e-06	-5.54435e-06	3.53503e-06	2.28702e-06	1.27675e-05
cg04033022	6.31971e-06	-2.17303e-07	-3.67937e-06	1.4402e-06	9.29394e-06	-4.28872e-06	8.99817e-06	1.3406e-05	-1.66627e-05
cg02005231	4.71018e-06	1.5613e-06	1.85924e-07	2.53502e-06	3.63892e-06	1.93428e-06	4.24149e-06	4.53191e-06	2.25065e-05
cg02954149	1.94243e-06	1.26279e-06	1.18534e-06	2.81972e-06	2.13458e-06	-3.65222e-07	-3.69829e-06	3.05844e-06	2.8189e-05
cg06386401	-1.89341e-06	-1.91113e-06	-1.93523e-06	-2.77942e-06	-5.56579e-06	8.00259e-06	-1.0356e-05	9.10732e-06	-1.25358e-05
cg01134297	-1.13596e-05	-3.28714e-06	-1.94248e-06	-4.19113e-07	-7.17563e-06	-1.05123e-05	-6.46852e-06	-1.6297e-05	-5.79665e-06
cg27104826	3.55798e-06	9.86162e-07	-1.98966e-07	-1.89435e-06	1.88864e-06	6.73826e-06	1.60582e-06	2.7607e-06	-1.94023e-05
cg19487910	8.08723e-06	-1.01993e-06	-6.5619e-06	-1.53024e-06	2.42473e-06	-1.64206e-06	4.12744e-07	2.13175e-05	1.05629e-05
cg09142647	1.23107e-05	3.0404e-06	8.19331e-07	-1.26467e-07	1.82028e-05	-2.89489e-05	8.92714e-06	1.79905e-05	2.24427e-05
cg07756105	-3.232e-06	-2.08456e-06	-2.30982e-06	-3.22017e-06	-4.96738e-06	1.72486e-05	-2.21166e-06	-7.16868e-06	-1.29494e-05
cg10475689	0.000147271	7.19717e-05	6.13393e-05	-2.61972e-05	0.000136398	7.54371e-05	0.000168906	1.69865e-05	0.000352263
cg27185993	1.01604e-06	-8.66598e-07	-1.49608e-06	-3.06222e-06	-1.6084e-06	1.70247e-05	5.41557e-06	-6.23194e-06	-3.42454e-06
cg04592976	-5.36939e-06	3.4729e-06	5.63126e-06	2.42025e-06	9.07556e-07	-2.42754e-05	-5.16865e-06	-1.02096e-05	1.63411e-05
cg09993292	1.54205e-06	7.08175e-07	1.5222e-07	-9.51353e-07	-1.88314e-06	-3.4763e-07	-5.06271e-07	1.39449e-06	2.45135e-05
cg02908373	-1.05759e-05	-2.27652e-06	-3.19139e-07	4.01402e-06	-8.39664e-06	-6.32215e-06	-6.06826e-06	-1.04364e-05	-1.63919e-05
cg00091589	7.61504e-07	7.05969e-07	2.53595e-07	-4.27152e-07	2.90845e-07	1.11666e-06	-4.49503e-06	4.12436e-07	-7.60119e-06
cg23987077	-6.92572e-06	-2.29378e-06	-1.94439e-06	-1.24111e-06	-9.83774e-06	1.26419e-05	-2.39408e-06	-1.13739e-05	9.01123e-06
cg15524661	4.77441e-06	6.0274e-06	4.72748e-06	-8.32976e-06	3.01672e-06	-3.22785e-06	2.2325e-06	-5.30275e-06	8.82066e-06
cg25836113	-7.06445e-06	-2.72133e-06	-1.30773e-06	9.70327e-07	-2.80081e-06	-1.07555e-05	-6.70219e-06	-4.53474e-06	-2.78205e-06
cg15072231	-6.33923e-06	-1.88881e-06	-9.4076e-07	-1.92406e-06	-4.8981e-06	-3.00853e-06	-7.38542e-06	-7.02911e-06	-2.93334e-06
cg00732550	-7.65774e-06	-2.90933e-07	5.85094e-07	-1.16288e-06	-7.47503e-06	6.27275e-06	-8.81e-07	-8.61109e-06	-1.90433e-05
cg22913031	-1.40464e-05	-4.21389e-06	-3.21564e-06	-3.27127e-07	-1.4927e-05	6.83741e-06	-7.11369e-06	-1.04195e-05	5.03517e-06
cg00334507	-3.90587e-06	-9.88736e-07	-9.55192e-07	-4.08383e-06	-5.89108e-06	5.61181e-06	-2.95129e-06	-2.93218e-06	-1.93835e-05
cg01642550	5.84965e-07	1.03927e-06	2.09064e-06	2.78021e-06	1.15751e-06	-1.23849e-05	5.52869e-06	9.2302e-07	-1.19365e-05
cg09714724	2.79395e-06	5.42693e-07	-9.96918e-07	4.46942e-06	5.51356e-06	-1.74341e-06	-1.256e-06	4.73697e-06	-2.39052e-05
cg02228168	-1.25951e-06	-1.73824e-07	-8.77956e-07	-1.15914e-06	-3.33032e-06	1.74811e-06	-3.99233e-06	2.66316e-06	4.81952e-06
cg09939729	1.58118e-06	1.37125e-06	3.45266e-06	7.63339e-06	5.44468e-06	-9.35394e-06	2.77789e-06	2.08088e-06	-8.49713e-06
cg02871659	1.39423e-06	3.77545e-07	-8.25277e-07	6.82677e-08	1.48543e-07	3.51904e-06	-3.19545e-06	4.20918e-06	5.54115e-06
cg19787883	1.21523e-05	3.73617e-06	1.55247e-06	7.35499e-07	1.3478e-05	1.52016e-05	9.69586e-06	1.21289e-05	-8.02016e-06
cg06095115	-8.19031e-08	-2.45744e-06	2.28552e-06	-8.41965e-06	-2.76105e-06	7.71011e-06	1.94314e-06	-2.09397e-06	1.252e-05
cg00270311	2.46156e-06	1.45478e-06	3.22184e-06	1.39463e-06	4.85409e-06	-1.81584e-06	1.46186e-05	-3.31055e-06	1.75084e-05
cg01499465	-4.4297e-06	-9.82269e-07	7.29276e-07	3.15801e-07	-2.57006e-06	-6.17247e-06	2.13247e-07	-2.35833e-06	-1.40433e-05
cg05495883	1.35046e-06	3.10734e-07	2.17894e-06	5.68817e-06	2.90999e-07	-1.27044e-05	3.38606e-06	-4.99268e-07	-1.21458e-05
cg24848535	1.35068e-05	2.35072e-06	-2.70657e-07	-5.05649e-06	9.25718e-06	-9.81166e-06	1.83629e-05	2.11643e-05	2.08632e-05
cg09010812	-4.41573e-06	-1.55147e-06	6.70449e-08	-1.60892e-06	-5.17175e-06	-1.46794e-05	-3.01677e-06	-6.65892e-06	8.82373e-06
cg04393728	6.21571e-07	1.55867e-07	-9.08315e-07	-3.57138e-06	-4.76658e-06	3.84982e-06	1.17965e-06	3.73782e-06	1.71161e-05
cg21478917	4.76809e-06	1.30276e-06	2.26322e-07	1.87029e-07	3.96135e-06	-2.23168e-06	4.43533e-06	6.82735e-06	7.9612e-06
cg12918234	-0.000112708	-3.28615e-05	-2.37175e-06	-3.62702e-05	-0.000109442	8.41923e-05	-0.000104038	-0.000143095	-0.00062635
cg16490062	6.54536e-06	5.91203e-07	-6.99001e-07	4.51527e-06	8.24874e-06	1.06966e-05	2.81617e-06	1.35605e-06	5.10607e-06
cg03048087	3.55173e-05	1.38556e-05	7.67965e-06	4.53729e-06	2.7088e-05	-3.3101e-07	4.96256e-05	-4.85794e-06	-0.000410276
cg04119029	-2.01633e-06	-7.98292e-07	-7.8743e-07	1.92668e-06	7.48254e-07	2.86476e-06	2.45259e-06	-6.46215e-06	-7.35212e-06
cg04926368	-5.05696e-08	7.93762e-07	1.42767e-07	-3.58457e-06	-2.56044e-06	1.90775e-06	6.97405e-06	-3.35816e-06	2.08484e-05
cg09098693	-5.68508e-07	-3.46497e-07	-4.27816e-07	1.70782e-07	-6.71034e-07	1.54344e-06	4.13662e-06	-1.09577e-06	4.2376e-06
cg24817612	-1.29124e-05	-4.80831e-06	-2.36559e-06	-1.37119e-06	-1.23323e-05	-4.33436e-07	-1.51122e-05	-1.12755e-05	2.64121e-05
cg08244436	-1.25414e-05	-5.58308e-06	-4.25537e-06	-3.2648e-06	-1.46364e-05	2.2605e-06	-2.67622e-06	-1.48295e-05	8.49618e-06
cg25002480	-3.26343e-06	-1.41662e-06	-6.63751e-07	-6.71121e-07	-2.09752e-06	-6.46018e-06	-1.51493e-06	3.37171e-07	2.20068e-05
cg06919524	-7.85749e-07	-1.36555e-07	-7.07935e-07	-4.28285e-07	-1.20971e-06	2.05229e-06	2.56429e-06	-2.31166e-06	-1.33999e-05
cg03478448	5.35959e-06	4.44323e-06	4.0011e-06	5.72209e-06	1.1104e-05	-4.5701e-06	8.48341e-06	1.41373e-06	-2.0764e-05
cg17628588	-3.42163e-07	5.81153e-07	2.99246e-07	4.89175e-07	-5.01236e-07	3.46757e-06	-4.61953e-06	-1.94199e-06	-2.28225e-06
cg09754643	-8.64054e-06	-3.22633e-06	-2.07816e-06	-4.23122e-06	-8.69355e-06	7.39849e-06	-2.25781e-06	-1.09996e-05	4.90275e-06
cg05355684	-8.70048e-05	-3.15959e-05	-2.37464e-05	-1.97492e-05	-8.02109e-05	-2.65575e-05	-0.000133527	-2.59184e-05	0.00040274
cg18367467	-0.00151945	-0.000546059	-0.000342764	-0.000104539	-0.00140229	0.000194585	-0.00150093	-0.00115236	0.00512978
cg15449890	4.89672e-07	4.57789e-06	5.02718e-06	-9.15232e-07	3.15155e-06	7.01647e-06	-3.22328e-06	-1.42978e-05	-3.51226e-06
cg03698956	4.14337e-06	2.88978e-07	9.59401e-07	-9.43295e-07	4.87596e-06	9.40612e-07	7.53769e-06	7.15162e-06	2.45325e-05
cg12437481	-9.3871e-06	-2.25727e-06	-7.69278e-07	-3.18261e-06	-1.38464e-05	1.63317e-06	-8.38483e-06	-3.00871e-06	4.11568e-06
cg01472962	6.9005e-06	1.523e-06	-2.63579e-07	6.44198e-08	5.68711e-06	-5.35029e-06	6.4184e-06	8.65682e-06	-2.49675e-05
cg12024787	-5.09889e-06	-2.0924e-06	-8.81732e-08	-1.91057e-06	-5.75424e-06	3.06225e-08	-7.31413e-06	-2.43686e-06	4.91384e-06
cg13322663	-2.15902e-06	-1.78543e-06	-2.84002e-07	6.18206e-06	6.1503e-06	-8.92445e-06	5.71196e-06	3.51491e-07	-1.42721e-05
cg00686293	5.98343e-06	1.5242e-06	6.68543e-07	8.24897e-07	5.54013e-06	-1.01257e-07	5.8602e-06	7.00296e-06	-6.9638e-06
cg23422659	8.13173e-06	2.34202e-06	4.80501e-07	1.75086e-06	8.92411e-06	9.53719e-06	8.812e-06	6.7978e-06	2.22105e-06
cg23001456	-1.83345e-05	-1.03862e-05	-8.12903e-06	-2.58353e-07	-1.83869e-05	-1.40606e-05	-1.65294e-05	-1.18984e-05	-1.79648e-05
cg15280188	-6.73061e-06	-2.15535e-06	-1.76163e-06	-1.77465e-06	-7.46597e-06	-1.36157e-06	-7.78711e-06	-2.67422e-06	-2.16097e-05
cg03340855	-2.66902e-06	-4.72729e-07	-1.71833e-08	-1.9173e-06	-5.30981e-06	2.0131e-06	-5.60753e-06	-3.51051e-06	-1.36044e-05
cg16513459	1.96764e-05	5.14733e-06	3.05615e-06	-9.52602e-07	1.92268e-05	1.42687e-05	3.15392e-05	1.35909e-05	0.000299953
cg22769787	-7.17243e-06	-1.81999e-06	-2.11346e-06	2.13605e-07	-7.47351e-06	2.12132e-06	-9.03408e-06	-8.37828e-06	-3.16766e-07
cg07370464	-2.14741e-06	-4.32794e-07	-1.5461e-07	1.24651e-06	-3.94671e-06	1.48088e-06	-5.67514e-06	-2.61652e-07	-1.67097e-05
cg07475394	7.47318e-06	1.30136e-06	-3.73604e-07	-2.61115e-06	7.58864e-06	-1.70303e-05	4.00066e-06	1.28107e-05	-1.65754e-05
cg14012233	-5.72192e-06	-7.30404e-07	2.82068e-07	-2.90095e-07	-2.77627e-06	-7.347e-06	-1.46794e-06	-4.22363e-06	1.45578e-06
cg00126959	7.07202e-06	2.9881e-06	1.47655e-06	-1.26663e-06	5.69427e-06	-1.38331e-06	4.27289e-06	7.43615e-06	3.27023e-05
cg24357463	-2.40934e-05	-2.16667e-06	3.83683e-06	7.53716e-06	-2.96508e-05	2.68843e-05	-2.69589e-06	-6.65861e-05	-7.70587e-05
cg00743717	-6.20553e-06	-8.05554e-07	7.91825e-07	-1.45622e-06	-4.74412e-06	-2.71163e-06	-1.12735e-05	-2.92021e-06	-1.21327e-05
cg23713156	-1.00315e-05	-3.97853e-06	-2.45156e-06	-3.24884e-07	-1.0208e-05	2.00861e-07	-9.86134e-06	-6.6649e-06	-1.30587e-05
cg21644011	2.44698e-06	3.5666e-06	1.92399e-06	5.16743e-06	3.6303e-06	3.65398e-06	-1.22058e-06	2.16972e-06	-1.35767e-05
cg08679808	6.45415e-07	1.45899e-06	1.14393e-06	7.22482e-06	3.95435e-06	-6.68035e-06	-3.18772e-06	3.57613e-06	-9.4759e-06
cg03260530	5.46386e-06	2.02924e-06	1.22005e-06	1.87426e-06	5.20558e-06	3.58596e-06	3.25014e-06	2.81851e-06	9.55164e-06
cg14624505	8.16198e-07	1.31306e-06	-6.71201e-07	-2.84271e-06	-1.4379e-06	9.1729e-06	1.51205e-06	-1.74824e-06	-2.1396e-05
cg09592155	-5.0783e-06	-2.46594e-07	-4.19775e-08	9.24455e-07	-4.74193e-06	-3.10103e-06	-7.326e-06	-5.2011e-06	-2.94887e-06
cg00328418	-4.69343e-06	1.33313e-07	1.09063e-06	-8.36535e-07	-6.25581e-06	1.78965e-06	-5.79658e-06	-9.02949e-06	-3.17751e-05
cg25393109	5.66772e-06	8.51396e-07	1.01046e-06	-1.30452e-06	1.33056e-06	2.95825e-06	3.61025e-06	2.63609e-06	-1.85311e-05
cg22471726	1.69511e-05	7.13462e-06	2.5e-06	5.39948e-06	2.08749e-05	1.33975e-05	4.42999e-07	3.01342e-05	-7.80727e-05
cg05853039	-2.96611e-06	-7.87284e-07	-7.69028e-07	1.67785e-06	-2.49097e-06	-2.35158e-06	-7.14056e-06	-2.29213e-07	-2.04063e-05
cg16910350	-2.49525e-06	-1.93006e-06	-1.06368e-06	3.738e-06	1.98035e-06	-2.27218e-06	-6.10233e-06	7.72774e-07	-1.43356e-05
cg06989381	-3.70754e-06	5.99309e-07	1.30204e-07	5.19108e-07	-3.94683e-06	2.16727e-06	1.15805e-06	-5.00311e-06	-4.85243e-05
cg07472953	3.30268e-06	-2.80034e-07	1.83325e-07	-4.81228e-06	3.979e-06	8.07178e-06	-3.51946e-06	-3.10426e-06	5.96121e-07
cg11976222	1.52278e-05	9.48046e-06	1.12056e-05	1.68741e-05	2.1385e-05	-2.08031e-05	1.99576e-05	1.28412e-06	9.31394e-05
cg18050634	4.19199e-06	1.09347e-06	5.67173e-07	-4.75827e-07	6.40946e-06	9.84676e-07	1.74732e-06	-2.20826e-06	2.91509e-05
cg00567698	-3.27324e-06	-1.09846e-06	-6.34463e-07	-1.81969e-06	-4.5947e-06	2.59179e-06	-4.75956e-06	-1.92157e-06	1.71064e-05
cg13163896	-3.05408e-05	-9.45746e-06	-2.18045e-06	-2.11543e-05	-5.93846e-05	4.58731e-05	-2.79544e-05	-1.67834e-05	-3.14689e-05
cg25792518	1.41042e-05	3.98478e-06	1.75428e-07	-5.10843e-06	1.01438e-05	-8.66316e-07	5.02351e-06	1.75174e-05	-2.55579e-05
cg07168142	8.37554e-07	8.06851e-07	6.41465e-07	-7.67219e-07	8.3631e-07	-4.72658e-06	-2.921e-06	2.0165e-06	-1.60017e-05
cg11439004	1.02645e-05	2.72255e-06	-4.96441e-07	-7.19053e-06	5.36326e-06	-1.39252e-05	-1.74833e-05	3.2443e-05	-0.000119196
cg00878163	1.0172e-05	2.75462e-06	8.99175e-07	1.81508e-06	9.47324e-06	-9.73606e-06	6.73525e-06	1.40398e-05	8.65482e-06
cg09450771	2.24839e-06	-1.97847e-07	-5.88548e-07	-5.10074e-07	2.60999e-06	-3.93656e-07	1.8347e-06	7.75247e-06	7.87144e-08
cg23304785	1.62573e-06	9.37733e-07	4.8321e-07	-5.96578e-07	2.89749e-06	8.96717e-06	4.93999e-06	3.87164e-06	-1.21023e-05
cg26105062	8.32531e-06	2.486e-06	9.27669e-07	2.90233e-06	7.99227e-06	1.29256e-07	7.90171e-06	9.58435e-06	-1.33543e-05
cg09025253	1.49715e-05	3.764e-06	1.86268e-06	2.20534e-07	1.50403e-05	1.34227e-06	1.10849e-05	1.15353e-05	0.000151974
cg14562871	-3.57995e-07	1.34589e-06	1.4807e-06	3.51159e-06	2.24822e-06	-1.51309e-06	2.26973e-06	-5.07354e-06	9.10103e-07
cg23878564	3.43941e-05	3.62694e-06	5.18255e-07	-9.85805e-06	1.97307e-05	2.66076e-05	1.92659e-05	4.53652e-05	0.000465751
cg19430537	1.26772e-05	3.92044e-06	5.02253e-06	7.10703e-06	1.43455e-05	-1.50855e-05	4.86353e-06	1.7264e-05	-1.23844e-05
cg14335894	6.8216e-07	3.84704e-06	4.541e-06	7.89787e-06	4.32664e-06	-4.88802e-06	-1.52911e-06	3.03073e-07	-1.41533e-05
cg25895971	-4.86006e-06	1.02888e-05	7.48546e-06	-8.63631e-06	-3.81555e-05	5.68883e-05	-6.26e-05	2.8277e-05	-0.000580124
cg08491221	-5.48105e-06	-1.29029e-06	-7.36651e-07	-9.5745e-07	-3.80895e-06	6.39608e-06	-5.06206e-06	-6.9849e-06	7.17574e-06
cg12873610	-4.99514e-06	-1.35856e-06	-8.05387e-07	1.59628e-06	-2.63578e-06	1.67974e-07	-1.03977e-05	-5.56252e-06	2.21005e-05
cg10256219	-2.16507e-06	-5.69432e-07	4.63707e-07	-3.49422e-06	-1.48442e-06	6.98157e-07	-5.86739e-07	-3.6617e-06	1.84045e-05
cg16331972	4.73371e-06	3.07418e-06	1.86193e-06	7.54389e-07	5.71326e-06	-4.33039e-06	5.27952e-06	-1.87189e-06	-8.25977e-06
cg09253696	1.06349e-06	2.11082e-07	1.24757e-06	-1.27111e-06	5.84045e-07	8.2821e-06	3.00689e-06	8.14601e-07	1.91586e-06
cg09826019	1.53545e-05	2.51296e-06	-8.63212e-07	-2.50353e-07	1.4708e-05	4.13958e-06	9.66989e-06	2.62894e-05	4.3402e-06
cg17890850	-6.90818e-06	-2.11992e-06	-1.64354e-06	-3.78237e-06	-9.9175e-06	7.34971e-06	-9.98929e-06	-2.30206e-06	9.93178e-06
cg20650693	3.07212e-06	1.7054e-06	1.40645e-06	-1.80302e-06	-6.58856e-07	7.91782e-06	7.93476e-06	3.39482e-06	5.54186e-07
cg22909138	2.6539e-05	1.01217e-05	8.01012e-06	4.94254e-06	2.97721e-05	-7.59798e-06	1.26923e-05	3.43303e-05	5.63485e-05
cg02287362	1.29116e-06	9.74535e-07	1.42324e-06	3.17517e-06	4.981e-07	-4.70902e-06	1.82272e-06	-3.62062e-06	-1.32871e-05
cg02998129	-1.4238e-05	-5.47321e-06	-3.01781e-06	2.3379e-06	-8.2796e-06	-4.00549e-05	-3.29502e-06	-4.98247e-06	4.43445e-06
cg23014425	-3.84532e-06	-1.37959e-06	-1.80717e-06	-2.57027e-06	-3.91431e-06	1.09179e-05	-2.40044e-08	-1.40254e-06	6.59661e-06
cg15793197	-4.3798e-06	-1.88316e-06	-1.68465e-06	-1.56304e-06	-3.87283e-06	8.30606e-06	-5.18168e-06	-4.22703e-06	6.07496e-07
cg03079497	9.86961e-06	2.03227e-06	2.06076e-06	1.0517e-06	8.27285e-06	-1.87182e-05	6.00154e-06	1.00671e-05	1.32751e-06
cg19652678	8.23393e-07	9.6712e-07	1.58369e-06	-1.56288e-06	-2.28707e-06	-1.99076e-06	-4.89619e-06	2.33981e-07	9.3959e-06
cg13795379	-4.23407e-06	-2.20237e-06	-1.76963e-06	-3.1771e-06	-4.03305e-06	1.23495e-06	-1.12024e-05	-3.46052e-06	-4.4624e-06
cg15739835	6.02838e-06	2.62061e-06	1.54304e-06	-6.46521e-07	2.82865e-06	-7.53911e-07	-2.24077e-06	4.0292e-06	-2.01713e-05
cg19401340	-3.40218e-06	-1.8174e-06	7.27957e-07	-5.00321e-07	-3.50103e-06	-1.37217e-05	-7.7373e-07	-8.84872e-06	-8.96287e-06
cg13877465	4.85039e-06	2.63543e-06	2.69729e-06	-1.09447e-05	6.42455e-06	-4.77889e-07	4.15812e-06	7.15432e-06	-7.32879e-06
cg22613880	-9.3861e-06	-2.08036e-06	-6.87269e-07	1.21853e-06	-8.54118e-06	-4.49454e-06	-1.35626e-05	-3.05187e-06	9.67462e-06
cg03352657	7.0731e-05	5.33431e-05	9.77866e-05	0.00015219	0.000118636	-0.00020496	8.07648e-05	2.32672e-05	-0.000301961
cg05726661	8.05608e-06	6.49138e-06	5.67003e-06	4.36232e-07	9.60214e-06	4.35474e-06	3.23918e-06	1.10093e-05	-2.10905e-05
cg03456968	-2.11849e-06	1.48381e-06	3.22607e-06	7.14439e-06	4.15572e-06	-9.86349e-06	-4.89363e-07	-1.196e-05	-2.43937e-05
cg03729288	-4.31083e-06	-1.67602e-06	-1.12829e-07	1.40615e-06	-3.38271e-06	-6.21879e-06	-6.47785e-06	5.03216e-07	-9.99088e-06
cg16779839	5.38304e-06	1.60245e-06	-1.7877e-07	2.16518e-06	3.58897e-06	3.1367e-06	3.09472e-06	3.74843e-06	3.14977e-05
cg06096901	1.27585e-05	-4.0416e-06	-1.02062e-05	2.47603e-05	1.93274e-05	7.05723e-06	2.08714e-05	-8.48488e-07	1.47412e-05
cg06911187	8.8651e-06	3.42618e-07	-5.81478e-06	-1.27267e-05	3.22939e-06	1.35475e-05	-5.40542e-06	1.53571e-05	-0.000138259
cg02484708	2.30806e-06	1.74687e-06	3.04386e-06	-1.15133e-06	9.63808e-08	8.55714e-06	-3.55733e-07	-3.85633e-06	1.02619e-05
cg05852623	8.87281e-06	3.25796e-06	1.46761e-06	-1.58434e-06	6.53613e-06	-4.09042e-06	9.67155e-06	8.99236e-06	-4.52952e-06
cg07114009	-5.11166e-06	-2.79614e-06	-2.14597e-06	-1.78225e-06	-7.13659e-06	1.66563e-06	-4.80901e-06	-2.6048e-06	1.49462e-05
cg13656025	-4.57122e-06	-1.46886e-06	-7.12873e-07	1.38494e-06	-3.82897e-06	-1.7052e-06	-4.35323e-06	4.47273e-07	-2.49067e-05
cg26506007	3.23443e-06	1.84804e-06	2.00641e-06	2.60311e-06	3.75544e-06	3.67753e-06	1.4638e-06	-1.08746e-07	1.79052e-05
cg23965689	7.61173e-06	4.60713e-06	3.5002e-06	-1.97139e-05	-2.69653e-06	1.81487e-05	-1.8427e-05	3.5907e-07	3.57896e-05
cg27289460	4.67252e-06	1.55248e-06	-1.26417e-06	1.85168e-06	5.89904e-06	-8.66086e-06	2.78335e-06	6.75021e-06	-1.38919e-05
cg27618811	-0.000180517	-4.6629e-05	-1.26865e-05	-1.60083e-05	-0.000210544	-2.56254e-05	-0.000150235	-9.55221e-05	-0.000248284
cg03668475	-3.19688e-06	-1.0646e-06	-3.14884e-07	-2.70196e-06	-4.79697e-06	1.18397e-05	-4.88737e-06	-4.85874e-06	-1.23018e-05
cg13200704	2.19566e-06	-1.99432e-07	-6.79907e-07	2.18816e-07	2.7815e-06	1.02498e-05	2.55204e-06	-4.80446e-06	-1.21676e-05
cg26552641	-1.92854e-06	-2.37512e-07	-1.55091e-07	-2.17489e-06	-2.40806e-06	8.1644e-06	1.96054e-06	-4.46439e-06	1.89547e-05
cg11315362	3.58498e-05	4.79399e-06	-3.60485e-06	-2.61318e-05	3.0199e-05	3.89862e-05	2.27721e-05	1.59761e-05	-4.28722e-05
cg02277530	1.10412e-05	2.78234e-06	2.4231e-06	-4.29321e-06	3.48891e-06	-4.32672e-06	1.99537e-06	1.2557e-05	1.67389e-05
cg13864660	1.86227e-06	-2.15132e-07	5.10519e-07	9.93057e-07	3.64193e-06	-2.21988e-06	3.50554e-06	2.4334e-06	9.75011e-06
cg04210796	1.02901e-05	9.99558e-07	-2.52424e-06	3.47082e-06	1.44024e-05	-4.58228e-06	9.47515e-06	1.07561e-05	3.59457e-06
cg27199697	-3.58111e-06	-1.20521e-06	-1.42067e-06	-1.2172e-06	-6.33218e-06	1.14055e-05	-3.36651e-06	-1.58012e-06	1.40686e-05
cg14538231	7.74158e-06	1.88938e-06	1.03567e-06	1.06339e-06	9.42816e-06	-1.01767e-05	4.76164e-06	8.70421e-06	1.66477e-05
cg10846936	6.84941e-06	2.95846e-06	2.10007e-06	-1.10349e-06	4.23631e-06	-1.19528e-06	6.31872e-06	3.46857e-06	1.43025e-05
cg22675702	7.14687e-06	2.84304e-06	2.3122e-06	2.39132e-06	8.36272e-06	-2.48981e-06	5.88005e-06	7.96534e-06	-1.32749e-05
cg23641597	7.11308e-06	1.6581e-06	9.40265e-07	9.36186e-07	6.85961e-06	-7.11499e-06	2.67161e-06	9.957e-06	1.55165e-05
cg20690922	1.23173e-06	-3.5837e-07	-6.0948e-07	1.29079e-06	2.38097e-06	-1.14124e-06	-2.67913e-06	1.12728e-06	-3.03546e-06
cg01838287	-2.98793e-06	-2.08634e-06	-2.12655e-07	5.49214e-09	-3.83749e-06	-7.0051e-06	-3.47945e-06	1.03966e-06	1.6549e-05
cg09461395	-4.8743e-06	-2.00816e-06	-1.00894e-06	6.64786e-07	-5.63847e-06	1.26002e-05	2.71643e-06	-7.2831e-06	-8.35224e-06
cg11687306	-2.0953e-05	-1.12774e-05	-8.05297e-06	1.93244e-06	-2.25211e-05	-1.66352e-07	-2.02043e-05	-1.20309e-05	-1.32752e-05
cg03155233	1.11571e-07	2.75864e-06	3.30515e-06	-3.93513e-06	-6.94969e-06	-5.9496e-06	-6.54553e-06	1.39049e-06	-1.9489e-05
cg10006419	1.41532e-06	-2.60092e-06	-4.56844e-06	5.95994e-06	7.29034e-06	7.05504e-06	1.62221e-05	5.2853e-06	-1.19163e-05
cg26858613	2.11118e-06	-9.63391e-07	-1.8828e-07	-1.19235e-06	-1.28897e-06	2.26069e-05	-9.51773e-06	8.41481e-06	-6.53724e-06
cg10332455	-2.04561e-06	-8.51696e-08	7.5673e-07	9.50117e-07	-1.1989e-06	2.83214e-06	-1.00993e-05	-1.3542e-07	1.84909e-05
cg19907913	4.77491e-06	6.41609e-07	-8.06893e-07	7.6022e-06	7.69358e-06	-1.24903e-05	7.75971e-08	7.23662e-06	-1.54793e-05
cg07329131	8.37593e-06	3.05747e-06	1.44091e-06	-1.12672e-06	3.34895e-06	2.06372e-06	1.0768e-05	1.34696e-05	-2.08938e-05
cg00066239	8.33594e-08	-2.18347e-07	6.87047e-08	-7.35277e-07	-1.11483e-06	-4.87998e-06	-1.24205e-06	1.81793e-06	1.61832e-06
cg12787407	-3.62351e-06	-6.25351e-07	-2.81434e-07	-1.39553e-06	-4.01523e-06	1.25616e-05	2.06875e-07	-3.15392e-06	-1.45118e-05
cg24667756	2.69675e-06	6.62654e-07	1.63828e-06	1.799e-06	5.3899e-06	-5.82316e-06	1.79098e-08	8.81178e-07	2.8984e-05
cg22939704	4.92612e-06	1.21555e-06	-3.38937e-07	3.83477e-06	1.10273e-05	-1.30842e-05	7.94536e-06	8.59413e-06	-1.13023e-05
cg05865280	8.63308e-06	2.42522e-06	2.55186e-06	1.21287e-05	2.19867e-05	-1.18596e-05	1.92183e-05	4.31715e-06	5.09669e-06
cg26463969	5.77237e-06	1.20262e-08	-5.76139e-06	-1.99317e-06	2.49831e-06	1.8344e-05	1.04985e-05	1.06769e-05	1.16014e-05
cg08636579	2.68014e-07	-9.55675e-07	-3.05207e-06	-2.29039e-06	-2.57063e-06	1.96737e-05	9.52731e-07	-2.02423e-07	-2.44845e-06
cg12846139	-1.26904e-06	-4.40528e-08	-1.12625e-06	-2.23713e-06	5.17761e-07	6.84489e-06	2.64277e-06	-3.18872e-06	2.18097e-05
cg11212038	-2.1138e-06	-1.12102e-06	-2.34421e-06	-8.23477e-06	-5.83136e-06	2.31163e-05	8.07437e-07	-9.3568e-06	5.84997e-05
cg23099913	7.4033e-06	4.08724e-06	1.80134e-06	-8.59903e-06	4.51981e-06	1.58497e-06	6.63042e-07	9.22643e-06	-2.31375e-05
cg01221151	-5.47773e-06	-2.83238e-06	-2.66807e-06	1.51811e-06	-7.61523e-06	1.47824e-05	-2.23913e-06	-9.91341e-06	1.73224e-05
cg17070859	2.59195e-06	1.69216e-06	2.17707e-06	-3.25006e-06	2.33678e-06	8.39171e-06	3.56264e-06	-4.64182e-06	-1.46025e-05
cg05296309	-5.46878e-06	-1.20222e-06	-1.11253e-06	-2.89409e-06	-5.8423e-06	-6.52737e-06	-3.39656e-06	-2.68874e-06	-1.98479e-05
cg25983802	-3.81644e-06	-1.50636e-06	-9.20788e-07	2.9133e-06	-5.81734e-07	-7.63614e-06	-5.75321e-06	-2.91116e-06	6.99512e-06
cg12245474	1.76904e-06	-3.11049e-07	7.57633e-07	9.63114e-07	1.34548e-06	-7.38706e-07	8.79863e-06	3.77522e-07	4.42484e-06
cg02348119	-1.37794e-05	-4.22969e-06	-2.771e-06	1.83437e-06	-1.72577e-05	9.00623e-06	4.94586e-06	-8.09238e-06	-5.06712e-05
cg18247505	3.61118e-06	1.08334e-06	1.43616e-06	7.2905e-06	1.27665e-05	-3.9059e-06	1.37878e-05	7.78608e-07	-1.82748e-05
cg13896604	1.03373e-06	9.16777e-07	1.43449e-06	1.22053e-07	-2.23432e-07	1.91597e-06	3.50893e-06	7.21434e-07	-1.27581e-06
cg01807301	-8.40154e-06	-1.08584e-06	4.95919e-07	4.25002e-06	-4.70077e-06	-7.55508e-06	-2.16915e-06	-1.06897e-05	-2.84148e-06
cg21473398	-2.11292e-06	-8.67024e-07	-7.06882e-07	5.54426e-06	1.18255e-06	-2.97171e-06	-4.29669e-06	4.36516e-06	1.96924e-06
cg19441674	1.46062e-05	3.10656e-06	2.24799e-06	-3.19454e-06	1.16362e-05	8.7647e-06	1.47908e-05	1.51176e-05	-8.93358e-06
cg13618516	2.93452e-06	2.08213e-06	4.90996e-07	1.34782e-06	2.40661e-06	1.55902e-06	2.61799e-06	9.8689e-07	-5.46839e-06
cg03786093	4.35594e-06	1.55723e-06	9.45961e-07	2.49601e-06	5.50869e-06	3.38742e-06	7.31115e-06	6.11126e-06	2.44926e-05
cg06511117	4.46744e-06	2.81192e-07	-1.96272e-06	4.91126e-07	3.44281e-06	-6.57419e-06	1.16537e-06	1.07402e-05	-1.28444e-05
cg08035416	1.31116e-05	2.48953e-06	3.05547e-07	2.89391e-06	1.27582e-05	1.4184e-06	6.96441e-06	1.10293e-05	1.89295e-05
cg19559213	1.50052e-05	1.2769e-05	3.943e-05	2.74448e-05	2.26025e-05	-0.000103236	2.46566e-05	-5.1649e-05	0.000282929
cg26670366	-4.34919e-06	-1.33304e-07	1.18017e-06	5.08295e-07	-4.1329e-06	-9.27337e-07	1.88214e-06	-1.02596e-05	-1.51278e-05
cg24647448	4.73726e-06	-1.94569e-06	-2.4955e-06	-4.62692e-06	-2.24425e-06	9.57101e-06	-4.32775e-06	6.91659e-06	3.85343e-06
cg06314321	6.63819e-07	-2.93901e-06	8.82263e-07	-2.70386e-06	1.25533e-05	2.96585e-05	-5.882e-06	7.88487e-06	-7.20724e-05
cg07524540	5.70066e-06	2.41487e-06	1.54428e-06	-2.41707e-06	4.08864e-06	3.60249e-06	5.30442e-06	6.45119e-06	-1.5867e-05
cg16008214	-1.16873e-05	-4.30575e-06	-2.7876e-06	-1.50268e-06	-9.92926e-06	3.8672e-07	-1.01557e-05	-1.00831e-05	-3.94246e-06
cg02491385	-1.04209e-05	-3.82807e-06	-5.36236e-06	-6.35772e-06	-1.72395e-05	2.77731e-06	-1.35011e-05	1.23431e-06	1.2663e-05
cg04373106	1.67849e-06	2.14296e-06	2.43666e-06	1.00738e-06	5.05349e-06	-6.61953e-06	4.32799e-06	-1.14169e-06	1.85079e-05
cg15843823	4.07902e-06	7.30473e-07	3.09602e-07	-1.99442e-06	3.79938e-06	-2.68552e-06	2.14562e-06	6.31854e-06	1.77643e-05
cg13906894	-3.37991e-06	-1.93043e-06	-1.02107e-06	-1.05928e-06	-5.09155e-06	3.57686e-07	-3.22861e-06	-5.72305e-06	2.09413e-05
cg16531791	5.75523e-06	1.57823e-06	-4.17379e-07	3.51979e-06	8.52806e-06	-1.78783e-06	2.19614e-06	1.01941e-05	6.69058e-06
cg11815570	-2.22817e-06	8.11627e-07	-8.78331e-07	-1.88401e-06	-9.70772e-07	5.4944e-06	2.48931e-06	-9.47421e-06	-2.07994e-05
cg00475745	3.93284e-06	6.28561e-07	3.60026e-07	1.27471e-06	6.42728e-06	-5.32533e-06	-3.96085e-07	7.0742e-06	1.74178e-05
cg26657725	-6.65421e-07	-2.2186e-06	-1.62104e-06	3.6476e-07	1.18372e-06	-5.93831e-06	1.82052e-06	2.46889e-06	-2.37502e-05
cg21027679	6.887e-06	1.91788e-06	2.28937e-08	1.00006e-06	5.3524e-06	1.47434e-06	4.017e-06	8.71092e-06	-1.01293e-05
cg12596229	2.55783e-06	-3.85967e-07	1.11262e-06	-1.656e-06	2.45128e-06	-1.35959e-05	-1.81218e-06	-1.11259e-06	-1.49408e-05
cg16675163	-9.70717e-06	-2.1666e-06	4.33304e-07	-3.21572e-06	-1.02113e-05	1.3456e-06	-5.30929e-06	-9.01035e-06	-1.12146e-05
cg01492724	-1.5292e-06	-1.78478e-06	-2.30446e-06	2.36112e-06	6.44924e-07	2.88101e-06	-3.19985e-06	9.93176e-07	-2.02913e-05
cg26131883	-7.32313e-07	-1.69093e-07	3.38011e-07	8.16117e-07	1.41697e-06	-1.71907e-06	-8.79454e-07	-9.63687e-07	2.0694e-05
cg06579465	-4.7057e-06	-1.2239e-06	-3.67937e-08	-3.85861e-06	-5.14996e-06	-1.02538e-06	-6.59629e-07	-5.28724e-06	5.1239e-07
cg19630374	6.38236e-06	9.96573e-07	-6.62538e-07	4.13045e-06	3.78489e-06	-3.53242e-06	6.56431e-06	1.09418e-05	-4.30426e-05
cg16264023	-8.80505e-06	-4.16048e-06	-3.18418e-06	2.48518e-06	1.20831e-06	6.69027e-07	1.46239e-05	-1.1693e-05	-3.86012e-05
cg19157842	2.90283e-06	-8.27545e-07	-1.78242e-06	4.50499e-06	1.02858e-05	-1.29467e-05	6.22842e-06	6.12149e-06	2.95792e-07
cg03672054	9.61621e-06	3.1104e-07	-1.73824e-07	7.24141e-06	1.36567e-05	-8.95163e-06	1.22494e-05	1.49481e-05	-6.45855e-06
cg14511007	2.61986e-07	6.47527e-07	9.24021e-07	1.88587e-06	2.14639e-06	-2.91878e-06	-1.01205e-06	-5.65816e-08	-3.17641e-06
cg20724073	-6.98335e-06	-1.204e-06	1.06865e-06	1.45001e-06	-8.11814e-07	3.07503e-06	8.58048e-06	-1.14772e-05	1.95729e-05
cg26261540	3.37553e-06	9.12821e-07	9.01909e-07	4.85735e-06	4.8665e-06	-1.39113e-05	-4.86099e-06	1.04711e-05	-5.54871e-06
cg07607921	7.97212e-06	3.53076e-06	2.15278e-06	-1.58731e-06	5.85464e-06	-4.23784e-06	8.78582e-06	4.89977e-06	1.91179e-05
cg19605078	3.14323e-05	6.56554e-06	-7.76243e-07	7.56824e-06	3.29804e-05	-5.91559e-06	3.04155e-05	4.12005e-05	-5.02057e-05
cg01545575	-5.10562e-06	-1.49842e-06	-1.59284e-06	-4.31014e-06	-9.66918e-06	2.89162e-06	-9.51116e-06	2.64524e-07	1.41921e-05
cg02633149	4.19791e-06	3.14448e-07	-1.34829e-06	-3.73625e-07	6.80203e-06	2.22701e-06	4.0794e-06	7.58071e-06	1.08319e-05
cg27208169	-7.598e-06	-5.83988e-06	-3.62412e-06	-2.99427e-06	-6.13174e-06	-1.67412e-05	-9.97064e-06	-4.44408e-06	-1.79662e-05
cg03948822	-6.33594e-06	-2.31422e-06	-1.33356e-06	-8.15374e-07	-5.48148e-06	1.20622e-06	-6.43944e-06	-3.62256e-06	4.45178e-06
cg24457076	9.43766e-06	-2.3788e-06	-8.13775e-06	-6.02725e-07	5.01826e-06	-7.34934e-06	2.76871e-06	2.15369e-05	8.70955e-06
cg12318408	-6.13013e-06	-6.96226e-06	-5.84784e-06	-4.96396e-06	-1.04177e-05	1.30898e-05	-5.92552e-06	-2.35886e-07	6.79671e-06
cg21430752	-9.68496e-08	2.18707e-06	1.06528e-06	2.01567e-06	3.73146e-06	-1.03887e-05	4.3917e-06	8.42943e-07	2.37703e-06
cg02695938	-1.31275e-05	-4.01752e-06	-1.87383e-06	-1.2805e-06	-1.05055e-05	2.9395e-06	-1.81973e-05	-1.62305e-05	1.37097e-07
cg07150830	-3.9558e-06	-1.95894e-06	-1.24034e-06	7.58398e-08	-3.52015e-06	5.96667e-06	-6.19635e-06	-2.61686e-06	9.32162e-07
cg07796575	-6.41432e-07	5.14297e-07	1.30889e-06	1.01943e-06	8.16407e-07	2.82285e-06	-1.0003e-06	-4.46017e-06	2.42816e-05
cg23752691	-1.83304e-05	-8.59409e-06	-7.99852e-06	-1.37659e-05	-2.99092e-05	4.76384e-05	-1.12182e-05	-2.32346e-05	8.24501e-05
cg00101260	0.00131254	0.000248606	0.000133906	0.000267048	0.00205049	-0.00541274	0.00189643	0.00246313	0.0246247
cg26508841	9.13138e-06	2.45509e-06	1.10564e-06	3.59241e-06	8.67766e-06	-4.72586e-06	7.10802e-06	9.24938e-06	9.39001e-06
cg17033684	4.20959e-06	1.6505e-06	1.18859e-06	3.72182e-06	4.13251e-06	1.55764e-06	1.00161e-05	4.81121e-06	5.00541e-06
cg26693701	-1.41611e-05	-2.17307e-06	6.0974e-07	2.34772e-06	-7.69532e-06	-7.02288e-06	-1.09933e-05	-1.82365e-05	2.02598e-06
cg15340115	1.99386e-05	2.71966e-06	-1.33885e-06	-5.73373e-06	1.26166e-05	4.44053e-06	1.52114e-05	3.08529e-05	1.56147e-05
cg09562790	-3.5446e-06	-1.94026e-06	-5.15188e-07	-1.40134e-06	-7.78268e-06	1.72797e-05	-4.30257e-07	-7.59479e-06	8.51208e-06
cg16144616	3.15677e-06	2.57283e-06	3.13569e-06	5.94572e-06	9.07593e-06	-8.40879e-06	-1.66779e-06	3.97026e-06	-5.17433e-05
cg17931116	2.60933e-06	1.57829e-06	1.78365e-06	1.56061e-06	2.2362e-06	8.13011e-06	3.67153e-06	1.90164e-06	-3.45469e-06
cg18901140	7.39896e-06	-2.22346e-07	-3.28382e-06	1.39712e-05	1.75286e-05	-8.05877e-06	-4.30324e-06	1.5018e-05	-1.8583e-05
cg02166912	4.00058e-06	4.86158e-07	-9.3838e-07	3.23188e-07	4.43633e-06	-1.05214e-06	-5.8584e-07	8.88596e-06	-1.54227e-05
cg06440804	4.68329e-06	1.73747e-06	1.95614e-06	-2.70758e-07	1.03175e-05	-3.8504e-06	-5.38307e-06	9.25371e-06	9.83383e-06
cg21131115	3.60901e-06	5.01543e-07	-5.10927e-07	5.37704e-07	3.18866e-06	-2.41143e-06	1.98814e-06	4.24486e-06	-1.53769e-05
cg20440439	7.32677e-06	2.11508e-06	-6.8522e-08	-2.06217e-06	2.28925e-06	3.06509e-06	7.12481e-06	4.52322e-06	-8.07496e-06
cg06150430	5.56357e-06	2.1955e-06	1.15127e-06	3.48186e-07	4.79388e-06	-7.15392e-08	-1.46488e-06	3.46033e-06	1.47966e-05
cg02745045	-6.27716e-06	-1.82092e-07	-1.91489e-07	-1.14676e-06	6.6894e-07	-6.49737e-06	-9.72254e-06	-7.39442e-06	1.41667e-05
cg26377508	6.79264e-06	1.82138e-06	5.93307e-07	8.94352e-07	6.02427e-06	-9.96379e-06	-1.54436e-07	1.03755e-05	1.10094e-05
cg19802564	3.56521e-06	1.18521e-06	5.23104e-07	3.4256e-07	3.38427e-06	-2.15383e-06	8.4368e-06	4.54643e-06	-1.00914e-05
cg12324629	-1.41797e-06	-4.17138e-07	-1.842e-07	7.78217e-07	-1.74306e-06	-9.69724e-06	-3.42133e-06	-3.85768e-06	-7.51701e-06
cg16886232	2.76506e-05	7.49231e-06	-8.7133e-07	1.0385e-05	2.87986e-05	1.73035e-05	2.1692e-05	1.94772e-05	7.0707e-05
cg16290042	-9.04418e-06	-1.47218e-06	-2.00313e-06	-1.80004e-06	-8.84275e-06	8.97276e-06	-7.16094e-06	-1.00623e-05	4.15009e-06
cg24957695	2.80743e-05	7.87829e-06	8.16586e-06	1.17353e-05	2.99394e-05	-3.07763e-05	1.99441e-05	3.00698e-05	9.85495e-05
cg19413907	-2.77808e-05	-1.03622e-05	-9.40038e-06	-1.85232e-05	-3.53765e-05	3.82303e-05	-3.19296e-05	-3.07085e-05	0.000228718
cg16142959	-5.75621e-06	-2.88691e-06	-1.52119e-06	4.61523e-06	-3.12791e-06	4.93182e-06	9.2966e-07	-8.80957e-06	-8.95965e-06
cg17918266	-3.10491e-06	-1.05847e-06	-2.47191e-07	-4.91606e-06	-6.05216e-06	4.66983e-06	-2.82482e-06	-8.63331e-06	1.61752e-06
cg25699034	-1.23179e-05	-3.42688e-06	-1.06844e-06	-5.01729e-06	-1.47598e-05	-4.04895e-06	-1.05353e-05	-1.5304e-05	3.58447e-06
cg20248866	1.13964e-05	4.36861e-06	2.25337e-06	-1.04907e-06	1.03299e-05	1.40733e-06	9.38162e-06	1.01536e-05	-8.41803e-06
cg21668652	-3.74119e-06	-1.56919e-06	-7.44562e-07	-5.5793e-06	-9.17421e-06	4.2451e-06	-5.59621e-06	-4.69995e-06	-1.64086e-05
cg25145670	4.6069e-06	-2.47346e-07	-4.94975e-07	-8.87777e-07	3.81555e-06	5.24293e-06	6.31091e-06	5.20629e-06	2.3257e-05
cg02681893	-4.42025e-06	-7.78786e-07	-9.42878e-07	-4.67393e-06	-7.17134e-06	4.94934e-06	9.40837e-08	4.42179e-06	-5.03515e-06
cg09396329	-3.40302e-06	-2.78996e-07	-3.14618e-07	7.20411e-07	-3.85175e-06	-2.04615e-06	-2.87402e-06	-6.70397e-06	-7.65358e-06
cg25666278	-5.1207e-06	5.36148e-07	-2.0361e-06	1.08903e-07	-5.41332e-06	2.05427e-07	1.47997e-05	-2.17328e-05	-3.31523e-05
cg21712729	-7.39767e-07	1.52669e-07	6.50715e-07	-7.41764e-07	-1.28897e-06	3.51804e-06	-8.56955e-07	-3.87107e-06	-2.92056e-07
cg01266565	-4.45049e-06	-1.3284e-06	-2.01151e-06	-1.6708e-06	-8.40043e-06	-4.16905e-06	-1.52384e-06	2.26576e-06	-2.61834e-05
cg26284520	-0.000157643	-5.42491e-05	-1.18118e-05	5.30284e-05	-0.00019339	-0.000140962	-0.000127885	-0.000154509	0.000353246
cg09824627	5.59353e-06	1.88589e-06	7.78135e-08	-6.86157e-07	4.78097e-06	-8.56247e-07	3.60675e-06	5.14538e-06	-8.0081e-06
cg26343550	0.000124316	4.80986e-05	3.0189e-05	6.3762e-05	0.000183091	-7.56843e-05	0.000143596	0.000119252	6.5368e-05
cg08450534	1.93635e-06	2.21614e-06	3.40118e-06	-3.18915e-05	-7.6008e-06	0.000105421	-9.33501e-06	-3.48043e-05	0.000161616
cg22455529	1.01971e-06	-1.13332e-06	-4.28059e-06	-3.93275e-06	1.20386e-06	1.10219e-05	2.11643e-06	6.77191e-06	8.86189e-06
cg01308520	8.53406e-06	1.123e-06	3.59864e-07	-1.51082e-06	1.05596e-06	7.60225e-06	2.48976e-07	1.31975e-05	-9.51273e-06
cg15901700	-4.03316e-06	-1.3156e-06	-1.03012e-06	7.86424e-07	-7.7195e-06	3.39333e-06	-3.74103e-06	-4.40923e-06	-2.55622e-05
cg24264781	-2.01389e-05	1.01236e-06	1.1762e-05	-4.14808e-05	-5.14617e-05	9.72964e-05	-5.21617e-05	-1.02845e-05	0.000357257
cg08087184	1.20647e-05	5.42952e-06	3.91858e-06	-1.57462e-06	1.32609e-05	4.595e-06	6.34669e-06	7.98251e-06	9.9944e-06
cg26014634	3.51985e-06	4.81739e-07	6.38901e-07	1.16157e-06	4.76775e-06	-4.86518e-06	1.63037e-07	5.30408e-06	1.45098e-05
cg19975759	7.69293e-06	3.14963e-06	1.18604e-06	-1.10027e-06	4.7812e-06	-8.1106e-07	2.79149e-06	7.80949e-06	-3.02639e-05
cg00389672	0.000310666	2.75421e-05	-3.08402e-05	-1.59385e-07	0.000232342	0.000112462	0.000310732	0.00025141	0.000466537
cg09795523	-3.54928e-06	-1.6262e-06	-1.66359e-06	-4.44093e-06	-6.25534e-06	-1.13267e-05	-3.57736e-07	3.28758e-07	-1.33261e-05
cg22160112	-9.9583e-07	5.58566e-07	1.47102e-06	8.32663e-07	-4.35312e-06	4.82986e-06	3.23748e-06	-1.5607e-06	1.85804e-05
cg15679052	-1.22221e-05	-3.81388e-06	2.47108e-06	1.29296e-05	-1.40328e-06	-2.55514e-05	-2.1824e-06	-1.57707e-05	-9.24766e-06
cg26078301	-8.14575e-06	-4.85668e-06	-3.68836e-06	-2.98749e-06	-8.88022e-06	6.32442e-06	3.82308e-06	-1.13848e-05	-4.48027e-05
cg01833923	0.00569725	0.00183825	0.000467735	0.00179379	0.00673615	-0.00148955	0.00425692	0.00640249	-0.020811
cg13356133	-2.11599e-06	-2.39188e-06	-1.94821e-06	8.54111e-07	9.09955e-08	-1.90669e-06	1.73199e-06	5.04778e-06	1.91639e-05
cg07676709	-7.19227e-06	-1.9024e-06	-1.56834e-07	-5.73366e-07	-5.0509e-06	3.3021e-06	-5.88682e-06	-9.52837e-06	2.13658e-05
cg27162435	1.05471e-06	3.00063e-07	3.0355e-07	2.84925e-07	7.29788e-07	2.38673e-06	4.82139e-06	-3.71693e-06	2.54504e-05
cg23459817	-2.35986e-06	-7.49982e-07	-7.2532e-07	-1.31186e-06	-1.17821e-06	1.1766e-06	-7.98206e-06	-1.90668e-06	2.1349e-06
cg23869779	5.90194e-06	1.25925e-06	-1.51283e-06	6.17277e-06	1.1047e-05	1.18832e-06	4.73345e-06	7.0512e-06	-1.70693e-05
cg04221683	-4.7208e-06	-1.32224e-06	-1.24505e-06	1.64297e-06	-5.39269e-07	6.87128e-06	-1.44317e-06	-6.26949e-06	-2.19408e-05
cg08865182	-2.20255e-06	-5.43247e-07	7.85634e-07	-2.15535e-06	-1.49272e-06	-4.0339e-07	-3.08117e-06	-3.40051e-06	-2.91576e-06
cg14441584	-5.68167e-06	-1.19137e-06	2.84174e-07	5.07809e-07	-5.769e-06	-1.5839e-06	-2.72373e-06	-8.4519e-06	-1.70514e-05
cg04006303	4.25665e-06	1.63568e-06	-4.04977e-07	5.81842e-06	4.09541e-06	1.69408e-06	8.31397e-07	6.38839e-06	8.22259e-06
cg09141205	1.78696e-08	-2.46489e-07	-3.12934e-08	7.60619e-07	-8.29315e-07	-1.10934e-05	6.18812e-06	-7.12068e-06	-1.70434e-06
cg06226384	-4.7132e-06	-2.83168e-06	-1.99332e-06	-1.70236e-06	-6.25539e-06	1.04594e-05	-3.65964e-06	-3.96532e-06	-5.58385e-06
cg04029715	-4.42981e-06	-1.79246e-06	-1.6718e-06	-1.66439e-06	-5.27651e-06	3.35393e-06	-6.31403e-07	-7.7592e-06	-2.61719e-05
cg06732006	4.07303e-06	1.16354e-06	-1.08969e-07	1.32931e-06	6.73101e-06	1.73237e-06	4.8579e-06	2.57585e-06	-9.24029e-06
cg04890576	3.14126e-06	-1.53952e-07	-1.58453e-06	-3.73337e-06	-5.20494e-07	5.66279e-06	2.11612e-06	6.53735e-06	1.6776e-05
cg23841748	-1.92466e-06	-6.30536e-07	2.67843e-07	-8.62242e-08	-1.55474e-06	6.60115e-06	6.27109e-06	-6.46003e-06	-4.99359e-07
cg09608390	-1.61589e-05	-6.61796e-06	-4.30909e-06	-2.40775e-06	-1.61258e-05	1.45849e-06	-2.66393e-05	-4.56256e-06	-0.000113969
cg04734712	1.43441e-05	5.00007e-06	-9.58745e-07	-2.73105e-06	1.40107e-05	2.65896e-06	2.32418e-05	1.6793e-05	4.2843e-05
cg03001159	4.91189e-06	3.17676e-06	4.34816e-06	-1.148e-05	4.88192e-06	-6.25001e-06	-1.24636e-05	1.42007e-05	8.2381e-05
cg13549638	9.62064e-06	3.17771e-06	1.38758e-06	-2.95059e-06	7.62257e-06	-5.22052e-06	5.00911e-06	1.40764e-05	-7.12358e-06
cg13544294	3.51922e-06	3.36761e-06	4.29916e-06	2.15491e-06	1.55411e-06	-1.08424e-05	1.51702e-06	3.17449e-06	-1.4488e-05
cg18547326	8.67341e-06	-1.05382e-07	-4.05089e-06	3.5748e-06	1.45636e-05	-2.86165e-05	1.71104e-06	8.62615e-06	2.33367e-05
cg01419914	-5.50502e-07	2.23844e-07	1.16851e-06	1.05751e-07	1.87449e-06	-2.93e-06	-3.36449e-06	8.88429e-07	1.72739e-05
cg16768320	1.68097e-06	2.94984e-07	2.79723e-07	1.01069e-06	3.25918e-06	2.95394e-06	2.97463e-06	-3.4474e-06	-5.20366e-06
cg23614811	-5.52895e-07	9.12726e-08	-3.81222e-07	-1.07282e-06	-9.82882e-07	3.20075e-06	-4.98475e-06	1.59935e-06	1.06707e-05
cg12621429	-5.63267e-06	-1.57728e-06	-5.42005e-07	2.26115e-07	-4.94441e-06	3.23628e-06	-5.42072e-06	-4.56183e-06	5.07684e-06
cg15999814	7.2989e-06	1.21769e-06	1.19903e-06	1.33948e-06	5.77623e-06	-3.95983e-06	1.00568e-05	5.2874e-06	-2.57123e-05
cg19935261	7.07337e-06	2.77766e-06	1.43649e-06	5.63853e-06	1.3228e-05	-7.14403e-06	1.40398e-05	3.91752e-06	1.06814e-05
cg27539234	8.99446e-06	5.98407e-07	-3.66955e-06	3.85969e-06	1.17104e-05	-2.35966e-06	4.91885e-06	1.56242e-05	-1.79509e-05
cg13638849	3.38094e-06	2.6438e-08	3.00064e-07	7.51558e-07	-1.33829e-07	2.84079e-07	3.02471e-06	8.34131e-06	1.17029e-05
cg15938050	4.92748e-06	1.38846e-06	-2.49876e-07	-3.34694e-07	3.64069e-06	2.48437e-06	1.6523e-06	5.37371e-06	1.40028e-05
cg00598785	8.09559e-07	-8.63673e-07	-1.48018e-06	1.07443e-06	4.73747e-06	-1.24735e-06	2.6092e-06	7.06689e-06	-9.28304e-07
cg24732608	2.8166e-06	8.26964e-07	1.31926e-07	1.25734e-07	3.96848e-06	-1.3686e-06	5.17769e-06	4.20879e-06	-7.43894e-06
cg26274267	9.78612e-06	9.01654e-07	1.80151e-06	2.46188e-07	1.27551e-05	-9.34403e-06	7.52885e-06	1.63666e-05	-1.22738e-05
cg02992647	7.46595e-06	1.89679e-06	-1.36228e-07	4.52168e-07	7.85251e-06	8.67268e-06	6.88551e-06	3.61509e-06	2.57744e-05
cg12386698	8.08811e-06	8.47549e-07	-1.91186e-06	1.7702e-06	9.88222e-06	-9.88104e-06	7.00202e-06	1.31936e-05	2.1436e-05
cg14231270	-1.72109e-06	-9.52502e-07	-9.04226e-07	3.54644e-06	1.1425e-06	-7.19433e-06	-4.09977e-06	3.80887e-06	7.68248e-06
cg05330360	-8.3122e-07	1.12318e-06	2.65526e-06	1.90295e-06	1.68594e-06	-1.4657e-05	-2.33257e-06	-7.2777e-07	-9.3488e-06
cg11298077	-8.88188e-06	-1.35574e-06	8.44137e-07	-1.32263e-07	-6.99204e-06	-1.32326e-06	-1.01141e-05	-1.04733e-05	-3.96217e-05
cg17993997	4.58281e-06	2.14325e-06	7.2228e-07	-8.9351e-07	4.51667e-06	-1.28382e-06	-9.28603e-07	3.61608e-06	-1.64946e-05
cg15739075	7.64684e-07	-5.21328e-07	-7.42602e-07	-4.04899e-06	-5.18077e-08	4.64704e-06	-9.39174e-06	3.04034e-06	-2.16162e-05
cg06513952	-1.03455e-05	-1.36549e-06	-3.39725e-06	-5.78412e-06	-1.39698e-05	9.25335e-06	-1.69418e-05	-7.13333e-06	1.22877e-06
cg00819417	6.09873e-06	1.10299e-06	-3.16876e-07	2.79839e-06	7.85562e-06	-9.064e-06	3.91798e-06	6.19906e-06	1.59733e-05
cg08922202	8.04018e-07	7.56403e-08	-4.7121e-07	4.70095e-06	3.85885e-06	-1.28422e-05	-2.31913e-08	2.01674e-06	-6.89132e-06
cg21002456	5.21609e-06	2.6864e-06	3.15323e-06	4.43303e-06	7.68554e-06	3.16764e-06	9.74525e-06	2.87895e-07	-1.65375e-05
cg18029222	8.54734e-06	5.22224e-06	3.63798e-06	-1.53945e-06	4.84576e-06	3.1442e-06	4.40717e-06	-1.02042e-07	-7.50127e-06
cg03874689	-0.00323075	-0.00088079	-0.000208253	-0.0013768	-0.00331933	0.00368574	0.00286652	-0.00657075	-0.0408832
cg16668986	-4.72669e-06	-1.10503e-06	4.76028e-07	3.39164e-07	-1.74684e-06	1.00079e-05	6.46976e-06	-1.43304e-05	-2.83136e-05
cg04082884	0.000687752	0.000135552	8.23467e-05	-8.5532e-05	0.000596521	-3.36657e-05	0.000781285	0.00048537	0.00139313
cg23876285	2.98378e-06	3.62261e-07	1.32564e-06	1.95218e-06	2.29909e-06	-9.68513e-06	3.40276e-06	6.10458e-06	1.41684e-05
cg20833803	7.79382e-06	2.25892e-06	1.03488e-06	-1.9341e-06	5.0394e-06	5.20284e-06	7.57095e-06	1.08449e-05	-3.2393e-06
cg13102585	1.56392e-05	1.13264e-05	1.53932e-05	1.14021e-06	1.14485e-05	-1.60583e-05	2.30861e-05	-6.46761e-07	0.000102601
cg23731296	3.50944e-06	1.57314e-06	1.07168e-06	1.02399e-06	3.94762e-06	-2.05893e-07	3.99923e-06	3.58765e-06	-6.6531e-06
cg07440055	4.19636e-06	1.47813e-06	1.92567e-06	-1.17944e-06	1.46743e-06	7.27094e-07	8.20274e-06	5.71789e-06	-1.01783e-05
cg23765707	-6.66251e-06	-1.47316e-06	-2.8176e-06	1.97509e-06	-4.39888e-06	-2.14935e-06	-8.35305e-06	-4.179e-06	3.99176e-06
cg11814814	-5.46366e-06	-1.25542e-06	-1.17372e-07	-2.70656e-06	-3.68108e-06	6.94603e-06	1.94466e-06	-6.97389e-06	8.68323e-06
cg14623518	-4.34554e-07	1.26877e-06	1.20511e-06	3.13709e-06	2.65541e-06	-1.86377e-06	5.65768e-06	-2.25132e-06	1.90402e-05
cg24035202	-1.98378e-06	7.51755e-07	4.38596e-07	-2.44505e-06	-2.3817e-06	4.22122e-06	-8.50517e-06	-2.90185e-06	-1.50943e-05
cg19441771	1.21567e-05	6.3908e-06	6.40734e-06	-6.59266e-06	1.33335e-05	-1.37505e-06	1.68216e-05	1.12705e-05	-8.44828e-06
cg08758993	1.01954e-05	-3.53212e-06	-1.80664e-06	5.44433e-06	1.47505e-05	6.11754e-06	1.35968e-06	1.33179e-05	0.000132445
cg01572694	-1.74991e-05	-6.7922e-06	-4.77769e-06	-1.36689e-05	-2.9245e-05	2.67e-05	-1.33527e-05	-1.82612e-05	6.78621e-05
cg09584163	-1.76923e-06	-3.84544e-07	-6.72369e-07	-8.41317e-07	4.18416e-07	-2.55591e-06	-2.40556e-06	5.62393e-07	8.95585e-06
cg12882968	1.0434e-05	4.3942e-06	2.04063e-06	-7.48082e-06	3.29939e-06	7.5363e-06	-4.11314e-06	1.40558e-05	-6.03709e-06
cg03571277	-1.33996e-07	3.12421e-07	9.01374e-07	-1.87653e-07	1.05369e-07	6.54848e-06	1.97498e-06	-6.0262e-06	4.89333e-06
cg12107247	8.40354e-07	3.4149e-07	-4.23293e-07	-9.51061e-07	-1.53308e-06	6.44327e-07	1.72864e-06	1.60758e-06	-2.51028e-05
cg25664054	5.85281e-06	9.28907e-07	-7.89892e-07	-5.8975e-06	3.21603e-06	1.69747e-05	-1.10001e-05	3.28687e-06	7.40069e-05
cg19359656	5.63538e-06	2.45984e-06	3.47134e-06	6.16036e-06	5.17477e-06	-1.05796e-05	-1.46102e-07	7.92523e-06	-4.37995e-06
cg04199256	8.96809e-06	1.44534e-06	2.01173e-06	1.02187e-05	1.42748e-05	-1.42393e-05	6.45236e-06	1.41795e-05	5.06306e-06
cg22590522	1.01871e-05	5.15411e-06	2.23257e-06	4.98358e-06	1.12023e-05	-7.24894e-06	8.49709e-06	1.08272e-05	-1.95911e-05
cg07715254	1.21249e-06	6.77069e-07	5.46247e-07	-3.59054e-06	-2.07621e-06	8.53064e-06	1.65321e-06	5.02012e-06	1.53464e-06
cg23768418	-5.72381e-05	-1.15568e-05	-1.03066e-05	-3.29905e-05	-7.04838e-05	9.88048e-05	-6.69691e-05	-6.8288e-05	0.000166272
cg06532163	-3.14691e-06	-6.26052e-07	-9.59308e-07	-1.47306e-06	-1.93165e-06	6.67038e-07	1.87914e-06	-7.85058e-06	-1.32104e-06
cg12951282	-4.00689e-06	-5.36312e-07	7.13168e-08	2.02625e-06	-2.8447e-06	3.19434e-06	-4.20664e-06	-1.89269e-06	-1.91587e-05
cg22535523	8.1782e-06	2.05229e-06	1.75565e-06	3.65835e-07	7.90947e-06	-7.4377e-06	8.3252e-06	6.72689e-06	6.78638e-06
cg00943312	1.9594e-05	6.07456e-06	5.49952e-06	3.70249e-06	1.89027e-05	-8.72992e-06	1.54509e-05	1.61423e-05	1.00476e-05
cg08758996	2.54354e-06	1.02142e-06	8.49605e-07	-1.10442e-06	-4.36635e-07	-1.17413e-07	6.83504e-06	5.96538e-06	-1.18478e-05
cg13442333	-5.67003e-06	-3.65264e-06	-2.81598e-06	1.56316e-06	-1.29962e-06	-2.06511e-06	-2.47668e-06	-3.09187e-06	-2.93684e-05
cg07604251	-5.34687e-06	-4.34205e-06	-3.12917e-06	-2.12075e-08	-7.27258e-06	2.51553e-06	-1.5464e-06	-7.90564e-06	3.87204e-06
cg14922325	6.88872e-06	1.81675e-06	1.67546e-07	1.3911e-06	8.16812e-06	3.95805e-06	5.4761e-06	5.83933e-06	-1.09997e-05
cg25928579	1.35989e-06	-2.32756e-07	5.59346e-07	1.75424e-06	7.47418e-08	-3.56845e-06	8.74742e-07	1.94368e-06	1.80035e-05
cg10353545	-2.95543e-06	-1.12576e-06	-8.27372e-07	-6.32769e-07	-4.4668e-06	2.07811e-06	-9.46084e-07	-6.5768e-06	-4.36631e-06
cg27524614	5.35864e-06	6.65739e-06	-2.9799e-06	-1.36049e-05	-4.55873e-06	3.02445e-05	-4.24387e-07	-5.04438e-06	-7.23639e-05
cg00004089	-1.09761e-06	-5.44801e-07	-7.46087e-07	1.62225e-07	-6.2172e-07	-4.51075e-06	3.42781e-06	2.80192e-06	1.55477e-05
cg07448180	-5.13895e-06	-1.4162e-06	1.33216e-06	-3.14494e-07	-6.92898e-06	5.76834e-06	-1.02989e-06	-3.60516e-06	1.92232e-05
cg18105842	6.83474e-06	4.26201e-06	-1.96431e-06	-1.42608e-05	-5.66942e-06	3.59548e-05	-8.98173e-06	1.42794e-06	-3.43114e-05
cg20792590	-1.97766e-06	-1.65832e-07	-1.6338e-06	2.44997e-06	-4.10706e-06	9.3762e-06	-1.4511e-06	-3.60939e-06	-5.58357e-06
cg03820795	-7.34309e-06	-2.38622e-06	-1.10453e-06	5.5336e-07	-6.26683e-06	-3.82066e-07	-1.08674e-05	-4.20348e-06	3.44328e-06
cg13857168	8.87309e-06	2.85116e-06	2.76911e-06	3.83122e-06	1.44629e-05	-8.47512e-06	1.29973e-05	8.94022e-06	-3.25287e-06
cg24654492	5.26644e-06	3.61734e-06	4.07208e-06	-5.38825e-06	4.9247e-06	7.6296e-06	1.01162e-05	1.05632e-06	-1.75452e-05
cg25032094	4.20927e-06	2.21978e-06	1.63654e-06	1.09463e-06	3.80466e-06	-1.04009e-05	-2.33117e-07	7.82277e-06	4.71256e-06
cg06877848	2.46465e-06	2.34812e-06	2.26871e-06	-2.27718e-06	1.43492e-06	-1.9841e-05	2.92867e-06	-1.63712e-06	4.54172e-05
cg08870914	1.43123e-06	8.43123e-07	8.46108e-07	-2.77651e-06	3.45807e-07	-2.64178e-06	4.63754e-06	2.44131e-07	-1.00692e-06
cg19276497	-5.04316e-07	9.00353e-07	2.42462e-06	4.55746e-06	1.50835e-06	-8.35495e-06	1.68129e-06	-4.49631e-06	-9.16368e-06
cg04820773	-1.14872e-05	-2.63592e-06	-3.15149e-06	-4.39685e-06	-7.23239e-06	2.81755e-06	-5.59686e-06	-1.33349e-05	-1.86046e-05
cg11024682	2.33015e-06	1.57939e-06	2.29003e-07	-3.09448e-06	6.25183e-07	4.75779e-06	-8.16198e-06	4.4142e-06	3.36988e-05
cg12395201	-3.88972e-08	1.14818e-06	9.96856e-07	5.26677e-07	1.61495e-06	-8.46284e-06	-1.631e-06	-9.98962e-07	1.12795e-05
cg13421594	3.33111e-07	-2.99768e-08	2.35213e-07	-2.30412e-06	-8.38225e-07	1.29998e-06	3.67779e-07	-8.29201e-07	-2.21481e-05
cg12180316	4.83349e-06	9.66828e-07	-6.65991e-07	-5.25925e-07	3.50703e-06	-8.30141e-07	3.35047e-06	4.1277e-06	-3.24558e-06
cg24477886	4.55746e-06	3.1114e-07	-1.74207e-06	-4.02336e-06	6.72475e-06	1.80101e-05	3.44672e-06	8.54542e-06	0.00013615
cg21906638	8.25868e-06	2.36233e-06	3.17928e-06	1.08457e-06	1.42509e-05	-8.49988e-06	-3.07484e-06	6.41557e-06	1.0744e-05
cg09960829	1.13737e-05	3.19732e-06	8.80017e-07	5.01388e-06	1.41999e-05	-8.32494e-06	1.01252e-05	1.43215e-05	5.24571e-06
cg09677809	9.09128e-06	5.72097e-06	4.81646e-06	4.8368e-06	1.01641e-05	-7.67532e-06	9.03533e-06	6.52788e-06	-3.47024e-06
cg00107232	3.66546e-06	9.30902e-07	3.43865e-07	-5.5289e-07	1.36252e-06	-3.5001e-06	-3.02906e-06	5.61887e-06	-2.88216e-05
cg14464179	3.59052e-06	2.76034e-06	1.76177e-06	8.94765e-07	7.01209e-06	-6.53019e-06	2.81182e-06	-1.01606e-06	-3.43533e-06
cg04497390	7.75085e-06	1.91711e-06	-3.99871e-07	1.60499e-06	6.85809e-06	3.15153e-06	7.68531e-06	8.98014e-06	1.312e-05
cg16265442	-4.22178e-07	-6.11805e-07	-1.68416e-06	-2.57311e-06	-1.14804e-06	4.99784e-06	7.91874e-07	2.62327e-06	1.58721e-05
cg06579829	1.57525e-05	5.11609e-06	2.70311e-06	4.03295e-06	1.91562e-05	-6.79327e-06	1.9991e-05	2.1216e-05	3.10942e-05
cg13343932	-8.57595e-06	-3.60279e-06	-3.85828e-06	1.70701e-06	-1.1035e-05	8.95019e-06	9.20873e-08	-1.35437e-05	1.93698e-05
cg25699489	1.99409e-06	6.04139e-07	1.12358e-06	-1.79439e-06	-5.86966e-07	-3.43557e-07	-5.63232e-06	-6.40849e-07	1.02812e-05
cg22065573	1.84847e-06	1.75182e-06	1.5619e-06	1.08445e-06	4.41001e-06	1.75683e-06	-7.11489e-09	1.50977e-06	1.4454e-05
cg00513032	-8.49722e-06	-2.81773e-06	-1.67123e-06	-5.70435e-08	-6.21954e-06	6.30576e-06	-3.86119e-06	-8.8544e-06	1.66671e-05
cg16536857	4.46206e-06	2.04523e-06	1.74209e-06	-2.51462e-06	1.84148e-06	-1.40983e-06	2.13513e-06	2.11755e-06	8.34249e-06
cg25831840	1.10847e-05	3.41791e-06	2.40455e-06	-2.08866e-06	8.26157e-06	-4.93412e-06	1.78367e-06	1.27177e-05	-5.27362e-06
cg07080177	-3.53768e-06	3.80939e-07	3.97651e-07	-2.2467e-06	-1.88448e-06	-1.4122e-05	-8.16945e-06	1.57783e-06	1.91452e-06
cg04016269	-1.44656e-05	-4.05952e-06	-1.71865e-06	-6.29598e-06	-1.50448e-05	2.22158e-06	-7.67429e-06	-1.26395e-05	-3.51568e-06
cg18394567	-3.14731e-06	-5.44243e-07	8.97407e-08	2.99132e-06	-4.82149e-06	-2.2887e-06	3.3249e-07	-1.10566e-06	-8.06806e-06
cg25879946	2.78391e-05	5.58313e-06	-1.2586e-06	4.47126e-06	3.02753e-05	-3.14857e-05	1.05591e-05	3.40022e-05	4.38758e-05
cg05753553	9.30497e-06	-9.56555e-07	5.51173e-06	3.79561e-06	5.70221e-06	2.68723e-06	-4.84689e-05	-1.01525e-05	-0.000250654
cg19264957	3.02084e-06	-4.89261e-07	-2.71123e-06	-9.97123e-07	4.10872e-06	-9.46485e-06	2.36172e-06	6.5169e-06	-5.91564e-06
cg11810896	1.55976e-05	4.4173e-06	1.06492e-06	1.70294e-06	2.14029e-05	-1.82441e-05	1.37887e-05	1.06025e-05	1.60369e-05
cg11774275	-8.20007e-06	-4.31928e-06	-2.93004e-06	-1.20848e-06	-9.61758e-06	-3.32782e-06	-7.30404e-06	-8.73679e-06	-3.31792e-05
cg16062983	2.50421e-06	-2.09543e-06	-1.23491e-06	-1.79291e-06	-1.39671e-06	-7.01591e-06	2.82073e-06	-2.70591e-07	5.49402e-06
cg10054971	1.23791e-06	2.29322e-06	1.80195e-06	3.99179e-06	2.93551e-06	-6.65084e-08	5.77278e-06	-3.8859e-07	1.31806e-05
cg15422419	2.14017e-06	-1.43402e-07	-1.31457e-06	-1.33806e-06	1.28259e-06	-2.44203e-07	1.26894e-06	3.73663e-06	8.13115e-06
cg00016913	2.00014e-06	-3.89474e-07	1.24115e-07	3.58853e-06	5.63904e-06	-8.13221e-06	6.16765e-06	5.04644e-06	5.20146e-06
cg08214689	-9.80668e-06	1.27531e-06	1.97841e-06	1.91736e-06	-8.89015e-06	-5.47427e-06	-8.18922e-06	-1.79853e-05	3.53021e-05
cg19033727	1.92406e-06	9.97834e-07	6.43076e-07	2.8991e-07	9.23355e-07	-1.20482e-06	-6.02762e-07	4.99167e-07	2.07233e-05
cg16680942	4.86456e-06	1.77596e-06	5.02341e-07	-2.30626e-06	4.21526e-06	2.26704e-06	-6.4856e-07	9.92187e-06	8.05986e-05
cg17860985	-2.96994e-06	-1.66999e-06	-1.07753e-06	-1.00554e-06	-3.08739e-06	1.4879e-06	-9.77768e-07	-1.32687e-06	1.27677e-05
cg02612332	1.45664e-06	8.46042e-07	1.35575e-06	1.85833e-06	3.45885e-06	-6.77672e-06	-5.97628e-06	6.11372e-06	1.37732e-05
cg01234133	8.0945e-06	2.61114e-06	1.74282e-06	-1.76803e-06	5.16036e-06	8.57631e-06	9.6261e-06	8.01197e-06	1.78615e-05
cg12031217	5.78599e-06	-1.00488e-07	-1.49139e-06	9.49689e-08	5.66099e-06	-1.71096e-06	6.0476e-06	8.66448e-06	-5.36458e-05
cg23578243	1.3973e-05	6.04363e-08	-2.31938e-06	2.80192e-05	4.01508e-05	3.67671e-07	-9.92832e-06	2.74445e-05	0.000544402
cg00662720	2.94031e-05	1.58253e-05	-1.05248e-06	9.28375e-06	2.94297e-05	5.08956e-06	-1.91233e-05	5.1501e-05	-0.000174558
cg02489908	1.54578e-07	-6.76502e-07	9.46037e-07	-1.01339e-06	4.11288e-07	-8.32251e-06	1.48899e-06	-5.77139e-06	4.86561e-06
cg14497491	-4.05995e-06	-1.47867e-06	-9.94324e-07	1.37029e-06	-2.3874e-06	-1.39216e-05	4.33383e-06	3.18139e-06	-1.90023e-05
cg01999608	-3.29868e-06	7.48553e-08	-3.41321e-07	-2.64518e-06	2.79573e-06	-2.55716e-05	-6.91373e-07	2.9685e-07	4.55481e-05
cg13206314	2.19164e-06	2.75377e-07	1.27525e-06	-3.38954e-06	2.53447e-06	-3.13202e-06	-3.78018e-06	9.37815e-06	1.70235e-06
cg19707448	1.01436e-06	-5.82782e-07	-5.39545e-07	-2.03659e-06	6.0947e-07	1.62754e-05	4.26786e-06	-7.88888e-06	1.26169e-05
cg02976190	-4.76231e-06	-2.88575e-06	-3.07297e-06	-2.14731e-06	-6.1528e-06	2.83137e-06	3.47504e-06	-8.63411e-06	-6.29659e-06
cg03076961	5.36842e-06	5.11475e-07	-1.42857e-06	3.36814e-06	8.94699e-06	-8.288e-07	-1.88693e-06	4.82939e-06	1.09109e-05
cg04655662	-1.00377e-05	-2.35091e-06	-2.6534e-07	-7.54721e-06	-1.1931e-05	1.90865e-05	-5.21588e-06	-1.36544e-05	1.70133e-05
cg11731342	-6.40332e-06	-1.53202e-06	-5.88076e-07	-1.25759e-06	-6.68796e-06	8.763e-06	-2.93818e-06	-7.50877e-06	-1.04922e-07
cg14007442	-5.62984e-06	-1.58568e-06	-1.07427e-06	-1.7189e-06	-5.44419e-06	-4.54111e-06	1.11091e-06	-4.91727e-06	-6.46184e-06
cg09269848	4.99955e-06	8.25186e-07	1.0991e-06	8.31505e-07	9.48779e-06	-1.55605e-05	-5.17665e-06	1.16106e-05	4.84391e-07
cg06476699	-1.6768e-05	-8.49322e-06	-6.3599e-06	3.8451e-07	-1.68885e-05	-5.52607e-06	-1.90837e-05	-1.42796e-05	-1.99764e-05
cg08870234	4.29002e-06	1.66025e-06	-7.28893e-08	1.08364e-06	4.20657e-06	7.51571e-06	6.96987e-06	3.05701e-06	7.13082e-06
cg11786558	-3.70814e-06	-1.11214e-06	-3.91166e-07	-4.55627e-06	-6.89106e-06	6.37131e-06	-2.60218e-06	-2.62681e-06	-2.18825e-05
cg03816568	3.00112e-05	5.08926e-06	-8.91159e-07	1.62164e-05	3.81202e-05	1.27633e-05	1.39889e-05	3.85163e-05	7.52134e-05
cg14456934	1.17181e-05	4.25437e-06	2.46303e-06	5.14341e-07	1.03348e-05	-4.39712e-06	1.81401e-05	9.80493e-06	5.86465e-05
cg02736908	3.65193e-06	9.29591e-07	-2.14455e-07	6.95745e-08	2.28493e-06	1.37545e-06	2.18158e-07	3.86354e-06	2.11684e-05
cg02607447	-1.41013e-06	-1.12556e-06	-8.30319e-07	1.23021e-07	-2.39033e-06	2.72617e-06	6.58933e-07	-1.9859e-07	8.84917e-06
cg13382694	-2.28637e-06	-1.32899e-07	-2.31885e-07	-1.31264e-06	-1.12883e-06	-4.60151e-06	-2.90105e-06	-4.61377e-06	2.53225e-05
cg14336116	-1.60682e-06	-8.03569e-07	6.11221e-07	3.89506e-06	1.6675e-06	-9.13925e-06	1.9393e-06	-1.85094e-07	-6.4834e-07
cg17979200	-3.05453e-05	-8.39271e-06	-2.15663e-07	-3.03981e-05	-4.1042e-05	7.97696e-05	-1.02507e-05	-4.23721e-05	3.71146e-05
cg03918523	-1.48747e-05	-3.75452e-06	2.53543e-07	-3.11818e-06	-1.31588e-05	-8.91549e-07	-1.17894e-05	-1.64149e-05	-2.07256e-05
cg14861570	8.69415e-06	2.47566e-06	1.22163e-06	2.52827e-07	9.25276e-06	6.27683e-06	6.85383e-06	9.6993e-06	1.52617e-05
cg01040062	1.32337e-06	8.60782e-07	1.3615e-06	-1.09278e-06	2.19541e-06	-2.42694e-06	6.16152e-06	1.92722e-06	1.93633e-05
cg04193083	-1.37464e-05	-1.67499e-06	2.75775e-07	1.8999e-06	-9.6478e-06	-1.76059e-05	-2.20162e-05	-2.97789e-06	-2.22422e-05
cg07976733	5.2824e-06	1.29995e-06	5.32312e-07	-5.98854e-07	2.63996e-06	1.64594e-08	-5.55415e-06	1.08242e-05	-6.82533e-07
cg06070397	4.51594e-06	-2.99695e-07	-5.21659e-07	-2.06562e-06	1.19634e-06	4.5281e-07	2.41384e-06	5.20237e-06	-1.81597e-05
cg05548912	6.66797e-06	2.01603e-06	7.11212e-07	1.56971e-06	8.96922e-06	-1.22386e-05	6.07498e-06	5.90486e-06	3.39303e-06
cg26869211	-7.00122e-07	4.22313e-07	2.50459e-07	2.18135e-06	-2.01024e-06	1.20658e-05	7.66028e-06	-9.12473e-06	-3.89204e-05
cg08965655	1.40158e-06	-1.45198e-07	-9.65072e-07	1.15689e-06	3.03163e-06	4.04344e-06	9.01867e-07	-2.28571e-06	-1.78201e-05
cg22721488	-8.18146e-07	-8.02365e-07	6.84012e-07	3.90885e-06	7.20816e-06	-1.00945e-05	3.40597e-06	-1.01866e-06	2.2376e-05
cg12033074	2.01852e-05	-9.99251e-07	5.08921e-07	7.20937e-06	-3.3261e-05	-7.24052e-05	-2.72612e-05	4.29626e-05	-0.000281432
cg01665163	0.000110988	-6.13035e-05	-0.00015627	-0.000398577	-0.000269565	0.000227064	0.000450261	0.000274856	-0.00749051
cg05314706	3.35539e-06	8.37084e-07	1.35625e-07	9.39363e-07	2.97643e-06	-1.02106e-05	3.55887e-06	2.80806e-06	5.91676e-06
cg13877958	-4.97982e-06	-1.96924e-06	-9.7506e-07	3.64608e-06	-5.95961e-07	-2.08473e-06	-7.78491e-06	-4.90991e-06	-1.57181e-06
cg10243252	1.02884e-05	2.1512e-06	-1.60652e-07	5.00718e-06	1.30474e-05	-6.08164e-06	8.72518e-06	1.20961e-05	3.4504e-07
cg12864903	-2.19457e-06	2.49886e-06	2.46351e-06	3.30236e-07	1.8584e-06	-8.39914e-06	4.24376e-06	-7.3759e-06	9.15872e-06
cg20318252	1.20695e-05	4.29396e-06	3.31738e-06	1.19878e-06	1.00688e-05	-1.91415e-06	8.57578e-06	1.45623e-05	-1.63665e-05
cg12914151	2.67725e-06	9.6402e-07	1.31186e-06	3.87438e-06	4.47151e-06	-5.23246e-06	-2.85011e-07	9.99904e-07	-1.00612e-05
cg12311129	4.64512e-07	-2.0198e-06	-3.84525e-06	9.99783e-06	4.64069e-06	-1.25778e-05	3.87931e-06	6.99339e-07	-1.84709e-05
cg21031705	-3.95787e-06	-7.68869e-07	-6.31175e-07	-2.05944e-06	-3.16132e-06	3.31046e-06	-1.26934e-05	2.22891e-06	-8.15137e-06
cg04021197	-5.84908e-06	-1.68348e-06	3.68284e-07	-5.90235e-06	-9.4919e-06	-4.48513e-07	-1.04464e-05	-1.38501e-05	4.30909e-06
cg09739017	5.68388e-06	2.66968e-06	2.61599e-06	1.35845e-06	1.50401e-06	4.36133e-06	-1.68131e-07	-3.57559e-06	1.82142e-05
cg02859521	-2.244e-07	-8.812e-07	-2.00378e-06	-1.3677e-06	2.49642e-07	5.40995e-06	2.80391e-06	2.22157e-06	-1.11543e-05
cg03818793	6.36044e-06	1.97076e-06	7.4087e-07	4.87175e-07	4.87934e-06	-3.19294e-06	7.23383e-06	-3.20609e-06	1.3384e-05
cg27079446	-8.18489e-06	-2.94486e-06	-2.90772e-06	-4.08163e-07	-1.088e-05	5.15756e-06	-1.6266e-05	3.92058e-07	-3.46578e-06
cg16868190	-1.57342e-05	-3.95065e-06	-1.99193e-06	-9.41799e-06	-1.88396e-05	1.68777e-05	-1.7567e-05	-1.39611e-05	-1.41729e-05
cg13721404	1.07078e-06	4.15456e-07	1.9689e-07	-1.2029e-06	6.6257e-07	-1.09429e-07	2.13841e-06	-8.77195e-07	2.31069e-06
cg17133762	-3.55443e-06	-1.72627e-07	3.53231e-07	1.74612e-08	-4.10736e-06	1.95337e-06	2.54513e-06	-3.55998e-07	-4.81537e-06
cg23779103	-3.47887e-06	-7.87131e-07	-6.56008e-07	-1.32016e-06	-3.40701e-06	2.05504e-06	-3.66719e-06	-3.1427e-06	2.43057e-06
cg25679471	8.37417e-06	5.40988e-06	5.01804e-06	7.75915e-06	1.42793e-05	-1.34959e-05	6.66717e-06	6.80196e-06	-2.24294e-05
cg11724225	-5.39503e-06	-9.17441e-07	-7.52889e-08	-2.41145e-06	-6.04344e-06	8.09113e-06	-4.18531e-06	-8.1687e-06	-2.76228e-05
cg21782977	6.63399e-06	2.19442e-06	8.65218e-07	-9.47149e-07	3.20016e-06	2.92016e-06	9.59407e-06	4.19203e-06	-7.85134e-06
cg27233989	2.00264e-06	-3.33693e-06	-5.35803e-06	9.74001e-07	1.70883e-06	-1.53556e-05	2.33357e-07	7.85177e-06	7.3194e-06
cg18176922	2.83394e-06	2.78873e-08	-5.92221e-07	1.73478e-07	4.04289e-06	1.6052e-06	7.20023e-06	-1.33857e-07	6.62686e-06
cg02750262	1.03576e-05	2.71098e-06	5.51599e-07	-1.89163e-06	8.27738e-06	2.63093e-06	6.10417e-06	1.52904e-05	5.89331e-06
cg21467513	-6.3702e-06	-9.09757e-07	1.6418e-06	4.45273e-07	-4.35284e-06	-5.1909e-06	-1.00512e-05	-3.49084e-06	-5.82996e-06
cg12351856	-1.1457e-05	-1.20329e-06	-1.38344e-07	7.70391e-07	-5.8282e-06	-9.94118e-06	-1.09123e-05	-8.32624e-06	-1.33395e-05
cg00119057	9.70659e-06	4.61746e-06	2.88369e-06	-9.56882e-06	4.29815e-06	1.22594e-06	-1.09256e-06	8.26743e-06	1.5528e-05
cg21298081	6.12754e-06	1.76054e-06	6.96947e-07	-8.56957e-08	6.46482e-06	-2.85649e-06	2.77233e-06	6.0834e-06	-9.42796e-07
cg07390844	2.85817e-05	6.99005e-06	-6.80555e-06	4.60399e-05	2.55112e-05	-3.6873e-05	2.76471e-05	2.30254e-05	0.000235155
cg19048357	-1.09797e-05	-3.26315e-06	7.85536e-08	7.70219e-08	-8.97388e-06	-1.56378e-06	-2.26111e-05	-1.25422e-05	-5.71545e-06
cg05104081	1.92347e-06	2.58357e-07	-1.11398e-06	4.25031e-06	5.15316e-06	-9.14714e-06	-1.03121e-06	5.85814e-06	-1.70112e-05
cg17484759	-4.7458e-06	-1.2865e-07	6.75216e-07	-2.78852e-06	-7.22249e-06	1.01333e-06	-6.85877e-06	-4.20723e-06	-2.47401e-05
cg27247522	-1.4817e-06	-1.31099e-06	1.23357e-06	5.08351e-06	2.10203e-06	-9.80497e-06	5.17775e-07	-7.34883e-07	7.22354e-06
cg10910763	2.95032e-06	1.19607e-06	9.93697e-07	-5.01144e-07	1.96177e-06	7.00053e-06	4.31334e-07	1.7835e-06	1.64265e-05
cg26226511	1.97121e-05	1.75096e-06	-4.04941e-06	-7.90218e-06	1.74163e-05	-4.08315e-06	1.72172e-05	1.97744e-05	0.000110574
cg22337620	-4.98636e-06	3.28042e-07	1.06403e-06	-3.79527e-07	-4.20529e-06	5.12333e-06	-1.05296e-06	-1.06139e-05	-1.31114e-05
cg27360300	-1.86169e-05	-1.02632e-05	-8.0669e-06	-3.61183e-06	-2.26278e-05	1.65057e-06	-2.33639e-05	-8.58893e-06	-0.00010519
cg10987873	-2.04006e-05	-6.563e-06	-1.75708e-06	3.71128e-06	-1.23627e-05	6.39803e-06	-1.47589e-05	-1.00105e-05	-7.78869e-05
cg12907477	5.3067e-06	2.5065e-06	1.59855e-06	-1.87642e-07	1.82118e-06	-1.36234e-06	1.64244e-06	2.46477e-06	-9.22952e-06
cg19486038	1.47111e-06	7.77191e-07	5.09013e-07	2.13481e-06	1.84288e-06	-3.31439e-06	8.01601e-06	-1.05154e-06	2.37889e-05
cg19770167	-4.68663e-06	-1.97697e-06	7.06997e-08	2.88459e-06	-6.79562e-06	5.0479e-06	-3.42254e-06	-5.26997e-06	9.37977e-06
cg14369405	-6.43163e-06	-1.08789e-06	4.06027e-07	-4.82395e-06	-5.755e-06	1.61697e-05	1.46676e-06	-1.22366e-05	1.69855e-05
cg20144205	-2.65868e-06	-1.35537e-06	-1.23669e-06	-2.17279e-06	-3.30926e-06	4.6984e-06	-4.96612e-06	-9.17371e-07	-2.92716e-05
cg08400551	4.0125e-06	2.72112e-06	2.0143e-06	-6.69814e-08	3.87656e-06	-3.6509e-06	-5.52083e-07	5.15982e-06	4.98337e-06
cg04218962	6.30264e-06	1.9702e-06	1.46302e-06	-1.26203e-07	5.76285e-06	1.53354e-06	7.15124e-06	5.60308e-06	1.33017e-05
cg13485230	-4.95546e-06	-2.27872e-06	-2.50184e-06	9.00313e-07	-6.67914e-06	6.63465e-06	1.03294e-06	-4.63191e-06	-2.82877e-06
cg17945422	-6.78633e-06	-3.20065e-06	-2.63074e-06	-3.65934e-06	-7.24962e-06	3.07168e-06	-2.73438e-06	-8.44021e-06	1.20716e-05
cg05302701	-4.82148e-06	-7.55879e-07	-1.59809e-06	2.57961e-06	-2.70669e-06	2.42545e-06	-2.517e-06	-5.12422e-06	-2.89813e-05
cg17420142	1.95936e-06	8.15038e-07	-1.00423e-07	-3.98061e-07	1.19739e-06	3.671e-06	-5.00556e-07	1.30787e-06	-1.00678e-05
cg00948111	1.33113e-05	3.37133e-06	2.1597e-06	3.97124e-06	1.34959e-05	-6.9335e-06	9.76278e-06	1.83213e-05	7.99643e-06
cg06586496	-4.92831e-06	-2.91656e-06	-2.46432e-06	2.51347e-06	-2.11493e-06	-6.57831e-06	-9.64076e-06	1.40753e-06	1.453e-05
cg06444895	-1.93153e-06	-5.17716e-07	-9.17167e-07	-1.93973e-06	-6.74401e-06	6.84684e-07	-9.81808e-06	1.68045e-06	-2.70354e-05
cg02962107	-3.65225e-06	-6.71662e-07	6.93786e-07	-2.77285e-06	-5.50033e-06	1.12897e-06	-1.67736e-06	-4.35692e-06	1.46578e-05
cg23780514	8.41692e-06	-1.44652e-06	-9.77062e-08	1.13917e-06	8.89402e-06	-4.41288e-06	1.53182e-05	1.37844e-05	7.32989e-05
cg20563827	1.33462e-05	4.34564e-06	2.29466e-06	-1.27999e-06	9.89972e-06	1.65302e-07	6.01804e-06	1.58677e-05	1.80832e-05
cg13415207	-9.16923e-06	-2.47559e-06	-1.2282e-06	-2.51995e-07	-5.98484e-06	6.99946e-06	-2.52926e-06	-1.67498e-05	-1.01241e-05
cg17943075	-1.06288e-05	-3.03122e-06	-1.61347e-06	-4.11952e-07	-1.17694e-05	8.05722e-06	-9.83861e-06	-1.02747e-05	1.80742e-05
cg24058979	8.70069e-06	3.33627e-06	1.52081e-06	3.76114e-06	9.04524e-06	-2.21413e-06	5.11512e-06	9.61127e-06	-1.98356e-05
cg04180953	-6.14711e-06	-3.27951e-06	-1.75104e-06	-3.62038e-06	-7.8659e-06	-3.44638e-07	-5.71759e-07	-6.4721e-06	1.54072e-05
cg22299535	-0.000500044	-0.000253906	-5.59892e-05	-1.16501e-05	-0.000224396	-0.000140783	-0.000393949	-0.000336293	0.00251826
cg18208074	1.08785e-05	1.79587e-06	-8.13209e-07	-2.47348e-06	3.24842e-06	2.71133e-06	1.00371e-05	1.58625e-05	-1.56249e-05
cg12784988	-2.09005e-05	-5.07793e-06	-6.49247e-07	2.54888e-06	-1.20717e-05	6.43271e-07	-1.20984e-05	-2.63987e-05	-5.24287e-05
cg03244990	-1.01644e-05	-3.49587e-06	-1.27067e-06	1.32174e-06	-9.8337e-06	5.93421e-06	-7.22489e-06	-1.58721e-05	2.5093e-05
cg04131829	2.96555e-06	1.66772e-06	1.02137e-06	1.65871e-06	1.89831e-06	-5.83749e-06	4.22365e-06	2.67865e-06	3.27827e-06
cg16016270	4.05872e-05	1.74642e-05	9.43553e-06	-1.33851e-05	-4.66281e-06	0.000118961	2.89757e-05	-1.31679e-05	0.000296606
cg21734356	1.6427e-05	1.78746e-06	-3.77725e-07	5.09857e-06	1.70476e-05	-3.11791e-06	1.67779e-05	1.83935e-05	-1.48238e-05
cg15413891	1.04426e-06	-1.81701e-06	-1.55914e-06	6.55228e-06	1.29498e-06	4.88921e-07	3.654e-06	-2.9261e-06	8.96519e-06
cg05281810	-1.18803e-06	-1.25636e-06	-1.23242e-06	-9.18359e-07	-7.67411e-07	-1.35424e-05	1.36169e-06	6.40826e-07	1.45812e-06
cg18747571	-4.76672e-08	-1.0056e-06	6.63711e-07	2.6959e-06	4.08479e-06	-5.65447e-06	-4.98294e-06	-1.37051e-06	-1.96351e-05
cg10311679	5.49314e-06	1.10757e-06	1.12568e-06	1.99541e-07	4.68562e-06	-1.08852e-05	-5.23965e-07	7.01043e-06	9.65739e-06
cg25538883	-1.24482e-05	-2.79082e-06	-6.75827e-07	5.37496e-08	-1.05084e-05	-1.25854e-06	-1.54482e-05	-1.19839e-05	-1.72245e-05
cg04573632	6.64697e-06	2.05857e-06	9.13624e-07	1.83828e-06	6.78148e-06	1.72739e-05	9.50905e-06	4.67803e-06	5.42562e-06
cg01092839	-4.90492e-07	3.11999e-06	3.29876e-06	-1.06126e-05	-3.18654e-07	3.44179e-06	-2.52153e-06	3.77979e-06	-9.08097e-06
cg01150729	4.95321e-06	1.39131e-06	7.26274e-07	1.68879e-06	5.79031e-06	3.07846e-06	3.29316e-06	1.68942e-07	-1.55096e-05
cg17757431	3.58753e-06	2.15036e-06	3.30052e-06	-4.52492e-06	6.22357e-06	6.56308e-06	5.35292e-08	-9.10586e-07	-9.4686e-06
cg15315656	-7.40084e-06	-2.19631e-06	-9.62654e-07	-2.04022e-06	-9.84976e-06	-4.67245e-06	-1.04996e-05	-5.32158e-06	-6.35073e-06
cg14311811	1.05825e-05	3.39003e-06	-4.56208e-07	-3.64102e-06	1.01575e-05	4.87138e-06	9.99138e-06	1.16873e-05	1.87365e-05
cg15274735	1.3277e-05	4.41461e-06	1.07892e-06	3.33762e-06	1.06972e-05	-2.98667e-06	1.0067e-05	1.56842e-05	1.31728e-05
cg03614048	-1.16552e-05	-4.49137e-06	-4.02009e-06	-3.06569e-06	-1.48912e-05	3.30559e-06	-1.59707e-05	-7.5259e-06	1.01287e-05
cg26854680	-9.35676e-06	-8.70347e-06	-8.55949e-06	6.25172e-06	-2.68545e-06	5.48842e-06	-4.57613e-05	-1.15262e-05	-0.00045905
cg06392333	2.00864e-07	1.35509e-06	3.15438e-07	-1.0585e-06	1.07324e-07	3.848e-06	-2.60823e-06	-2.87253e-07	-1.92554e-05
cg15342873	3.04997e-06	4.45496e-07	-1.57078e-07	-1.17319e-06	-4.10485e-07	1.71829e-06	1.00782e-05	3.60715e-06	-9.43559e-06
cg24845087	5.95439e-06	2.2963e-06	1.37435e-06	6.79918e-07	5.38964e-06	-4.86893e-07	6.46821e-06	5.13803e-06	-1.67035e-05
cg12406559	-1.63551e-06	-1.66513e-06	-4.06176e-06	-3.21817e-06	1.52204e-06	1.34326e-05	9.04207e-07	5.4651e-07	1.55023e-05
cg07108113	-7.23e-06	-9.81379e-07	3.79586e-06	-3.16005e-06	5.94503e-07	-3.55838e-05	-1.21525e-06	-1.19817e-05	-3.76663e-05
cg12627371	-1.66801e-07	6.88636e-08	3.33135e-07	1.0849e-06	-7.78973e-07	-2.38132e-06	-1.9921e-06	-7.26907e-07	-4.11266e-06
cg11531818	-1.53355e-06	9.76417e-08	1.46824e-06	-2.16022e-06	2.21772e-06	5.08998e-06	-4.43077e-06	-1.37294e-06	2.11215e-05
cg06672144	6.43906e-06	1.95292e-06	4.60265e-07	2.481e-06	6.43496e-06	5.90205e-06	4.0497e-06	5.64921e-06	1.23687e-05
cg01277438	-7.57328e-06	-2.53027e-06	2.04148e-07	2.68404e-07	-5.77444e-06	-5.20399e-06	-2.8925e-06	-7.02957e-06	7.45583e-06
cg00722786	3.3401e-06	1.77416e-06	-8.64433e-08	1.75808e-07	3.22832e-06	1.0038e-05	7.43622e-06	1.38128e-06	2.23869e-05
cg11099984	1.07298e-05	2.32964e-06	1.65756e-06	2.13848e-06	9.67929e-06	-1.86763e-05	5.24442e-06	1.81526e-05	1.99853e-05
cg08956208	-2.52869e-05	-9.10895e-06	-5.59144e-06	-8.43176e-06	-4.01673e-05	6.28784e-05	-6.17243e-05	-2.98103e-05	9.5396e-05
cg24863335	1.16754e-05	5.65585e-06	3.90062e-06	2.35555e-07	1.16844e-05	-4.43513e-06	8.10693e-06	8.69215e-06	1.0903e-05
cg01669573	6.39633e-06	1.60967e-06	5.25438e-07	1.54513e-06	6.01563e-06	-6.40093e-06	9.44429e-06	8.07991e-06	-1.59575e-05
cg04322849	-7.57454e-06	-4.1067e-06	-2.76099e-06	-9.67863e-07	-1.14617e-05	1.77644e-05	-5.70316e-06	-1.26905e-05	2.53063e-05
cg16505528	-4.61414e-06	-3.01024e-06	-5.34487e-06	-3.04064e-06	-2.35349e-06	-2.86196e-06	-3.53332e-06	4.26169e-06	-4.6661e-06
cg05446222	3.15929e-05	8.20012e-06	7.08311e-06	4.65627e-05	6.00297e-05	-9.36058e-05	2.69831e-05	4.88519e-05	-0.000383701
cg07014801	1.48843e-05	3.30406e-06	1.25084e-06	2.12009e-06	1.49875e-05	2.37422e-06	1.62053e-05	1.2766e-05	-2.34976e-06
cg02858514	4.17595e-06	1.25022e-06	1.00061e-06	1.26776e-06	5.28374e-06	-6.52458e-06	2.73547e-06	9.08633e-06	-3.00107e-05
cg20977716	1.43311e-05	6.14306e-06	3.34525e-06	5.35633e-06	1.2968e-05	-3.2253e-06	1.31025e-05	9.86768e-06	1.9023e-05
cg06883868	5.99686e-09	-1.49178e-06	-1.76817e-06	-4.15225e-06	-2.00385e-06	-4.87803e-07	-6.54289e-07	3.47133e-06	1.86295e-05
cg08101646	-9.48472e-06	-2.30054e-06	-4.3818e-07	-2.21435e-06	-8.86376e-06	5.22009e-06	-9.47664e-06	-1.09688e-05	8.60915e-06
cg09856359	-1.68728e-05	-5.83942e-06	-3.0277e-06	2.11872e-06	-1.72312e-05	5.8641e-06	-1.02069e-05	-2.17522e-05	-8.34112e-06
cg06748894	-6.53105e-06	-2.14666e-06	-3.72257e-07	2.17367e-06	-3.70692e-06	-9.16848e-06	-9.48086e-06	-1.88468e-06	8.0695e-06
cg27361711	-1.17126e-05	-4.14297e-06	-7.80087e-07	-2.83169e-06	-1.42624e-05	7.9619e-06	-1.36942e-05	-9.71974e-06	-8.09871e-06
cg00592936	5.60685e-06	8.85987e-07	-7.97607e-07	7.09049e-07	5.91644e-06	-2.37955e-06	7.43203e-06	8.74695e-06	2.43631e-05
cg17581673	-3.80846e-06	-1.74321e-06	-1.36045e-07	2.50568e-06	-1.32398e-06	-7.01868e-06	-8.06628e-07	-6.33164e-06	-8.61618e-06
cg14080094	1.29261e-06	5.66553e-07	3.30008e-07	1.56143e-07	3.92406e-07	1.70323e-06	-2.70049e-07	5.58451e-07	-7.22683e-06
cg03678271	1.3641e-06	9.45037e-07	-1.21806e-07	-9.97425e-07	2.39342e-06	4.57939e-06	3.77586e-07	3.61378e-06	2.0899e-06
cg16133636	-1.58831e-05	-4.95131e-06	-2.69004e-06	-4.62723e-06	-1.53863e-05	1.26485e-05	-1.34168e-05	-2.15411e-05	-9.54456e-06
cg00557175	-3.42257e-05	-1.16849e-05	-4.25729e-06	-6.44089e-06	-4.02582e-05	5.17348e-05	-2.70249e-05	-4.99113e-05	9.38527e-05
cg19181692	7.43466e-06	7.57452e-07	-8.2065e-07	-4.71429e-06	4.82843e-06	6.50358e-06	1.43145e-06	1.17531e-05	-1.26043e-05
cg16619176	9.94425e-06	3.67019e-06	2.51376e-06	-4.55106e-07	9.97812e-06	2.64832e-05	1.12124e-05	7.20155e-06	6.79522e-06
cg15757181	-5.80368e-06	-2.80481e-06	-1.86902e-06	-2.97611e-07	-2.5475e-06	8.79554e-07	-8.38308e-06	-4.92737e-06	2.33556e-05
cg26311295	-7.14252e-06	-1.13886e-06	-1.26453e-07	-2.80967e-06	-8.92013e-06	-2.16519e-06	-4.69036e-06	-9.27853e-06	4.89588e-06
cg04788926	2.03111e-06	-6.82249e-07	-3.1223e-06	-1.87795e-06	3.91598e-06	2.71752e-06	6.45857e-06	9.52961e-07	-1.89785e-05
cg09042315	-4.50693e-06	-1.1044e-06	-2.17175e-06	1.18751e-06	-3.94792e-06	-9.63951e-06	-7.92654e-06	-3.0821e-06	-2.28184e-05
cg12980128	9.28848e-06	2.82999e-06	5.82588e-07	1.84643e-06	8.81669e-06	-5.44213e-09	8.09684e-06	1.15293e-05	2.27276e-05
cg16373170	7.96456e-07	6.35891e-07	8.83523e-07	2.85053e-06	3.92831e-06	-1.41099e-06	3.34765e-07	-7.60247e-07	-2.26336e-05
cg01010913	4.07029e-06	1.19935e-06	1.61507e-06	5.36976e-06	1.08564e-05	-3.76331e-06	1.15457e-05	2.34299e-07	3.28324e-06
cg21978579	4.2152e-06	-9.96412e-07	-6.40658e-07	1.3895e-06	5.50512e-06	-1.49709e-06	8.45308e-06	5.33682e-06	-1.5713e-06
cg22434252	1.45014e-06	2.52223e-07	-3.88855e-08	1.73408e-06	2.77184e-06	-5.91439e-06	4.93785e-06	1.22413e-06	-1.55228e-05
cg16964080	-1.17488e-06	-6.36046e-07	-4.22323e-07	-5.31387e-08	-1.65284e-07	-5.07323e-06	-4.87682e-06	2.90649e-06	1.67942e-05
cg23583448	1.80962e-08	9.94757e-07	2.0161e-06	5.16847e-06	2.12436e-06	-6.20291e-06	-2.17273e-06	-4.93257e-06	1.81e-05
cg04438162	-1.09203e-05	-6.45621e-06	-3.25377e-06	-4.11385e-06	-8.76216e-06	-1.18687e-05	-9.99894e-06	-5.2546e-06	3.25038e-05
cg16734281	0.00044565	3.23417e-05	-6.62196e-05	-0.000128212	0.000283265	0.000195534	0.00068492	0.000539694	0.000334591
cg09438943	1.25836e-06	3.59013e-07	9.67078e-08	4.22305e-07	1.56588e-06	1.51724e-06	3.47932e-06	4.41733e-06	2.44337e-05
cg12046591	4.30152e-06	1.39662e-06	3.75499e-07	-9.87951e-07	5.25603e-06	-6.90999e-07	3.50706e-07	8.75421e-06	-5.37247e-06
cg27537795	1.36638e-06	-2.77172e-07	7.9907e-08	-9.24737e-07	3.6577e-06	-6.62624e-06	-3.59045e-07	-2.63521e-06	-1.01477e-05
cg17035490	8.82967e-06	2.20689e-06	-1.2338e-07	-1.07372e-06	5.23957e-06	1.18081e-05	3.85866e-06	5.77577e-06	2.45521e-05
cg18224262	-2.61257e-06	1.12872e-06	-2.84516e-06	2.44989e-06	-1.6108e-06	7.68052e-06	-9.26325e-06	-1.52179e-06	1.76483e-05
cg19076536	-0.000237747	-0.000133601	-0.00010034	4.29971e-07	-1.81044e-05	5.67179e-05	-0.000103002	-0.000239586	0.00148074
cg24351671	-4.77294e-06	-1.42598e-06	-4.00586e-07	1.38643e-07	-1.79811e-06	6.5148e-07	-4.06042e-06	-6.77275e-06	1.03144e-05
cg23754755	-1.89077e-06	-1.83942e-06	-5.78692e-07	4.76474e-06	2.0984e-06	-1.97399e-05	3.66589e-06	6.58659e-06	-7.44535e-06
cg16079799	6.20021e-07	1.14098e-06	1.94453e-06	4.20038e-06	4.62734e-06	-1.14182e-05	4.85887e-06	1.03079e-06	1.3274e-05
cg22493117	6.15305e-06	1.45709e-06	7.34119e-07	2.48283e-06	6.95009e-06	-6.35263e-06	5.57765e-06	9.04644e-06	3.93748e-06
cg15611108	5.21549e-07	1.37336e-07	3.15456e-07	-5.72348e-07	7.17949e-07	1.58425e-06	1.45465e-06	-1.49088e-06	-1.17448e-05
cg10665321	1.08977e-05	2.25895e-06	-3.33775e-07	-7.48806e-06	1.21904e-05	-3.19093e-06	1.10789e-05	8.02077e-06	2.1381e-05
cg04698845	1.04913e-06	-7.52692e-07	-8.15595e-07	-4.53214e-07	1.30645e-08	1.6673e-06	1.86602e-06	-9.58429e-07	1.47919e-06
cg05891007	-5.99005e-06	-3.91011e-06	-2.13742e-06	-2.71173e-06	-5.8597e-06	-1.77943e-06	-6.24564e-06	-3.18668e-06	1.30279e-05
cg21956150	-3.57135e-06	-1.07283e-06	1.18845e-06	6.02834e-06	-3.25136e-07	-7.97836e-06	-8.1608e-06	2.60296e-06	-1.26537e-05
cg27194467	-5.55803e-06	-3.32916e-07	6.8305e-08	1.48033e-06	-4.74985e-06	1.89274e-06	-7.3773e-06	-1.54903e-06	-8.41565e-06
cg11280390	-1.03273e-06	-8.42542e-07	-1.05304e-07	1.3524e-06	-3.16407e-06	-5.0712e-06	-1.13416e-06	-8.44208e-07	-1.51829e-05
cg01275006	-9.49521e-06	-2.51991e-06	4.11034e-07	1.89799e-06	-5.20374e-06	-1.19397e-06	-6.86589e-06	-1.08389e-05	-2.11081e-05
cg05910615	8.66923e-07	4.01808e-06	4.21843e-06	8.20471e-06	5.39072e-06	-5.027e-06	-5.17291e-06	7.92307e-06	-6.02116e-05
cg12011479	-0.000214034	-7.01011e-05	-1.5643e-05	2.49778e-06	-0.000125676	-0.000385634	-0.000250951	-9.80755e-05	0.00220338
cg16692998	-0.000105524	-2.87574e-05	-1.07861e-05	4.19323e-05	-8.06786e-05	-3.54359e-05	-0.000102934	-5.40145e-05	-0.000292623
cg26747301	-4.84586e-06	1.31797e-06	4.93754e-06	5.75469e-07	-1.07446e-05	1.14579e-05	-8.47675e-06	-5.80864e-06	1.06172e-05
cg11759937	-1.26657e-06	3.03442e-07	-6.32006e-07	9.00378e-07	-1.25113e-06	-4.30524e-06	1.49834e-06	-5.5622e-06	-1.68267e-05
cg15422734	2.48174e-05	9.00823e-06	1.70307e-06	-1.23473e-05	2.45948e-05	2.94758e-05	3.21151e-05	1.90558e-05	3.54371e-05
cg24794228	3.24099e-06	-3.87356e-07	-1.3197e-07	3.44629e-06	1.42162e-06	5.31735e-06	3.43424e-06	5.27104e-06	-1.18618e-05
cg06706159	-0.00141094	-0.0005144	-0.000203367	-3.39827e-05	-0.00104481	-0.000215065	-0.00135594	-0.000983694	0.00554374
cg09468836	-0.00210469	-0.000267332	0.000297338	0.000797427	-0.000443566	-0.00238265	0.000603959	-0.00195593	-0.039906
cg09429435	2.16746e-06	6.87305e-07	1.01559e-06	2.66905e-06	3.19941e-06	-1.28812e-06	3.25742e-06	6.8696e-07	-1.18599e-05
cg00588756	-1.00956e-05	-2.39583e-06	-8.73611e-07	2.78033e-07	-9.38461e-06	8.99836e-06	-6.72951e-06	-1.29655e-05	4.24599e-06
cg14239592	8.37036e-06	1.02021e-06	7.25185e-07	9.11004e-07	9.43543e-06	-6.11404e-06	7.87655e-06	1.2043e-05	2.9671e-05
cg25293806	-0.000152071	-5.84069e-05	-3.63077e-05	-1.51203e-05	-3.41746e-05	0.000147623	5.88081e-05	-0.000269521	-0.00273392
cg08418670	1.34856e-05	5.64875e-06	9.20757e-07	-2.42614e-06	7.34579e-06	8.89312e-06	9.91052e-06	1.25656e-05	-6.5114e-06
cg14307477	1.13657e-05	2.98569e-06	3.20019e-06	6.06711e-06	1.22188e-05	-2.49242e-05	6.36107e-06	1.67149e-05	-2.6606e-05
cg15176678	-7.85899e-06	-3.76932e-06	-4.09662e-06	-3.15336e-06	-6.78742e-06	8.60476e-06	-6.7999e-06	-6.04936e-06	1.87966e-05
cg17750139	-4.25158e-07	3.75305e-08	-2.80183e-07	1.31249e-06	-2.77045e-06	1.0681e-06	-3.39684e-06	-1.46562e-06	7.96793e-06
cg11884093	-1.27976e-06	5.39807e-07	7.48473e-07	-3.25431e-06	-1.85006e-06	2.0962e-05	-2.7974e-06	-3.67275e-06	4.81102e-06
cg03079761	-2.31126e-05	-7.42585e-06	-3.57075e-06	-9.14902e-07	-2.34192e-05	1.46673e-05	-7.33444e-06	-2.54717e-05	3.66179e-06
cg21962610	-8.2837e-06	-3.55193e-06	-6.32098e-07	2.48306e-06	-6.11107e-06	-2.47235e-05	-3.32573e-06	-9.80329e-06	-1.98941e-05
cg14036830	6.77148e-06	-1.49137e-06	-5.81456e-06	-2.98527e-07	1.50941e-05	1.17674e-05	1.54123e-05	7.84651e-07	6.89977e-05
cg11336323	7.18592e-08	4.70362e-07	3.38943e-07	-1.4042e-07	2.8959e-06	-7.28948e-06	-4.70167e-07	4.77219e-06	-1.76306e-05
cg03022434	-9.15946e-07	4.90044e-08	-3.18786e-08	1.46162e-06	3.86434e-06	-5.57403e-06	2.4446e-06	-2.76741e-07	-9.75284e-06
cg00553487	-1.02825e-05	-1.83905e-07	9.86156e-08	-1.237e-06	-1.10657e-05	-5.17079e-06	-8.45548e-06	-1.51851e-05	2.28523e-05
cg10687087	-7.88109e-06	-1.42256e-06	4.68086e-07	4.22698e-06	-3.80956e-06	-6.61629e-06	-2.68352e-06	-1.06917e-05	-5.44462e-06
cg22549504	1.2014e-05	-1.73339e-06	-2.60889e-06	-2.82945e-06	9.55003e-06	-2.84398e-06	1.1135e-05	1.75557e-05	4.44857e-05
cg17607321	-2.21314e-06	-1.87036e-06	2.24549e-07	-3.03848e-06	-1.36208e-06	-8.98036e-06	-1.93059e-06	4.88238e-06	-1.03002e-05
cg25819026	1.23247e-05	3.63964e-06	2.79151e-06	5.0597e-07	1.14568e-05	-3.5656e-06	5.06767e-06	1.15028e-05	1.58668e-05
cg17519770	-1.11985e-05	-2.02339e-06	-1.66725e-06	-7.61683e-07	-7.15705e-06	-5.50064e-06	-1.15158e-05	-7.12671e-06	1.21198e-05
cg21869046	7.42058e-06	1.18765e-06	1.70912e-06	-3.48518e-07	5.99226e-06	-2.59464e-05	9.3374e-07	7.87555e-06	1.31424e-05
cg14559388	5.12215e-05	1.24853e-05	7.39015e-06	8.04245e-06	4.67094e-05	-3.12398e-05	4.66905e-05	5.72221e-05	-1.1984e-05
cg00031443	-6.4507e-06	2.24468e-06	1.82693e-06	3.18284e-06	-4.47216e-06	2.14788e-05	-4.38624e-06	-1.19892e-05	3.56236e-06
cg17218064	8.73295e-06	4.59707e-07	-2.10485e-06	2.31725e-07	3.80051e-06	4.23026e-06	1.62961e-05	1.05112e-05	7.33506e-06
cg19617213	-1.81467e-05	-4.79796e-06	-9.3405e-07	-3.18239e-06	-2.22584e-05	-1.66891e-05	-1.85692e-05	-1.89848e-05	-3.41587e-05
cg05636811	-4.86828e-06	-1.7097e-06	4.02106e-07	6.84819e-06	-3.4329e-06	2.99422e-06	6.29308e-07	-1.04703e-05	1.43086e-05
cg07613693	3.21919e-06	1.05496e-06	-8.96764e-07	2.41206e-07	4.58399e-06	3.8554e-06	1.89669e-06	1.63696e-06	1.85244e-05
cg08305436	4.49721e-06	-6.31628e-07	-4.72728e-06	-2.18997e-06	5.47962e-06	3.65916e-06	3.64127e-06	9.48929e-06	1.41512e-05
cg14936213	-4.21035e-05	-1.31649e-05	-4.06939e-06	-2.79872e-06	-4.3677e-05	5.95727e-06	-3.48781e-05	-4.59615e-05	0.000103864
cg11883009	4.58093e-07	2.3295e-07	4.42999e-08	-9.67101e-07	2.03661e-06	6.57548e-07	2.11822e-06	-2.75886e-06	-2.14871e-05
cg26746936	1.50124e-05	2.48529e-06	-9.83684e-07	1.85073e-06	2.51164e-05	2.24373e-05	2.0045e-05	4.6276e-06	0.000262938
cg22173241	-8.98246e-06	-3.12615e-06	-2.02449e-06	-5.00523e-06	-1.57856e-05	-1.30817e-06	-1.88526e-05	4.45907e-06	-6.11566e-05
cg26272443	1.03696e-05	2.00591e-06	7.5571e-07	2.08666e-06	9.94616e-06	-3.37693e-06	1.37299e-05	9.18153e-06	-1.30958e-05
cg06663668	-3.06559e-05	-1.18569e-05	-7.06352e-06	3.69189e-07	-2.99687e-05	6.57208e-07	-3.46876e-05	-1.63469e-05	-7.23993e-05
cg03550930	-1.30622e-05	-3.90778e-06	-1.24339e-06	-3.51373e-06	-1.23651e-05	-5.45915e-06	-1.42899e-05	-1.53073e-05	1.81532e-05
cg04848343	-1.01408e-06	-1.37336e-06	-8.86845e-07	-1.77769e-06	1.07213e-06	-7.45357e-06	4.21259e-06	-4.72049e-06	-3.09421e-05
cg04188651	-1.03039e-05	-3.28686e-06	-2.95451e-06	-7.62979e-06	-1.41369e-05	1.47449e-05	-1.08321e-05	-1.02076e-05	1.55519e-05
cg20327703	-4.99384e-06	-7.61744e-07	9.78492e-08	2.61443e-06	-2.97565e-06	1.44369e-06	-2.18326e-06	-1.03627e-05	1.14305e-06
cg14683738	-4.203e-06	9.64538e-07	2.20504e-06	3.32671e-06	-1.9569e-06	-6.53465e-06	-2.74494e-06	-5.83848e-06	5.36562e-06
cg26558790	-2.0372e-06	-7.46365e-07	2.53581e-07	2.94234e-06	3.93431e-07	-6.48483e-06	1.03916e-06	-5.95417e-06	5.02338e-06
cg22857726	2.17995e-06	1.79797e-06	6.81136e-08	-2.51183e-06	2.98588e-06	8.80045e-06	-6.29463e-07	2.21793e-06	1.07061e-05
cg05320945	9.28059e-06	-4.91205e-07	-1.14484e-06	-4.20788e-07	6.3097e-06	1.53071e-05	1.00402e-05	8.02383e-06	3.99404e-05
cg18709349	1.09906e-05	4.62427e-06	3.82031e-06	1.05791e-05	1.85594e-05	4.4621e-07	1.04188e-05	4.25446e-06	5.81585e-05
cg21928701	6.29126e-06	-2.84147e-07	-1.07936e-06	-3.40408e-07	1.12245e-05	-1.77087e-06	2.13429e-06	7.07297e-06	2.10805e-06
cg20108119	-0.000155605	-4.36156e-05	-1.40211e-05	-1.97352e-05	-0.00011269	-2.34777e-05	-0.000113735	-0.000115649	7.89803e-06
cg12956598	-3.37746e-06	-2.57361e-07	5.55865e-07	-1.56781e-07	1.38082e-07	-5.60378e-06	-4.32707e-06	-3.95553e-06	7.64629e-06
cg19990133	1.7405e-06	1.9612e-06	1.05105e-06	9.48243e-07	1.56939e-06	2.34396e-06	-1.26124e-06	5.92567e-06	-1.60631e-05
cg03089244	6.1159e-06	1.48624e-06	-2.60865e-06	-3.03547e-06	9.12222e-07	1.4832e-05	8.97128e-06	1.39023e-05	2.70524e-07
cg24137511	-1.7806e-05	-9.89161e-06	-7.79288e-06	-6.29877e-06	-1.1583e-05	-3.73554e-06	-3.40997e-05	2.17507e-06	0.000144029
cg17773349	2.96682e-06	1.1367e-06	1.01459e-06	3.73807e-06	6.11487e-06	1.37439e-06	4.57458e-06	8.56063e-08	-4.96831e-06
cg17780246	1.15899e-05	5.21529e-06	9.31089e-07	-4.42e-06	1.00287e-05	-8.91319e-06	7.20514e-06	1.48177e-05	-1.33689e-05
cg12257170	7.44692e-06	4.10506e-06	2.92805e-06	-1.71999e-06	6.0787e-06	-1.04264e-05	-1.36819e-06	7.3419e-06	1.63873e-05
cg08003662	-3.42565e-06	-1.66366e-06	-2.9364e-06	2.49259e-06	-1.70553e-06	-9.35143e-06	3.09828e-07	-1.72126e-06	1.09216e-05
cg18876786	1.05551e-05	4.69991e-06	-1.81036e-07	2.5338e-06	1.18995e-05	4.19182e-06	3.98665e-06	1.23786e-05	-3.42345e-06
cg24892948	-4.24673e-08	-4.0021e-07	-1.19567e-06	-2.2322e-06	8.74543e-08	2.48774e-06	-2.51729e-06	2.37313e-06	2.17014e-05
cg08134106	9.11212e-06	2.35844e-06	3.56479e-06	-5.68478e-06	2.66268e-06	4.2576e-06	3.3845e-07	8.99395e-06	-3.72257e-06
cg17717000	-6.57386e-06	-1.44302e-06	-1.37107e-06	-1.0868e-06	-5.43434e-06	1.16534e-05	-3.66268e-06	-9.21244e-06	7.32384e-06
cg15537788	-3.16152e-06	-2.6069e-06	-3.48112e-06	-5.34581e-06	-7.7446e-06	1.45487e-05	-2.35411e-07	-8.17951e-06	3.2303e-05
cg13709128	-3.07546e-06	4.41892e-07	-1.66913e-07	2.66276e-06	-2.58143e-07	1.17409e-05	6.41042e-06	-6.69605e-06	7.37496e-07
cg06553422	-1.11952e-05	-3.01451e-06	-1.31565e-06	-2.82733e-06	-1.23546e-05	-1.87315e-05	-1.5162e-05	-1.20216e-05	-3.99442e-06
cg12095961	-9.04219e-06	-1.92091e-07	1.26055e-07	-2.33426e-06	-8.54986e-06	-4.94029e-07	-8.05701e-06	-1.19558e-05	5.17235e-06
cg14779218	-2.88319e-06	-2.76743e-06	-2.08771e-06	-3.5783e-06	-4.59513e-06	7.73123e-07	-7.73664e-06	-2.93653e-06	-3.43585e-05
cg13321746	2.64011e-06	-7.55956e-07	-1.43035e-06	3.22213e-07	6.44307e-07	-4.65793e-06	1.71223e-06	4.42188e-06	1.16013e-05
cg01530202	0.000194676	5.98825e-05	9.84742e-05	0.0001966	0.000383198	-0.000657726	0.000207556	0.000224098	0.00305966
cg03881051	-6.21816e-06	-1.34606e-06	8.9152e-08	-3.03259e-06	-7.57317e-06	-3.28939e-08	-1.82123e-06	-5.54904e-06	7.4139e-06
cg17286211	-1.11131e-06	-4.50281e-07	-1.09282e-07	-7.70085e-07	-1.36205e-06	-3.16536e-06	-1.19853e-06	5.52484e-07	1.31735e-05
cg02423736	-7.48296e-06	-2.93048e-06	-3.30103e-06	-1.98181e-06	-7.22512e-06	1.80705e-05	-2.00593e-06	-8.62795e-06	4.44031e-06
cg08151621	-0.000118401	-2.99678e-05	-1.82566e-05	-2.01684e-05	-0.00010613	-1.33809e-06	-0.000114942	-8.79519e-05	0.000141292
cg25243385	4.88465e-07	-3.10752e-07	4.45073e-07	4.47825e-07	9.94428e-07	-3.65287e-09	-6.24222e-07	3.79844e-06	-1.42851e-05
cg07051960	9.15823e-06	2.58246e-06	7.78148e-07	1.66861e-06	8.68409e-06	6.6443e-06	4.99252e-06	9.90368e-06	-1.92806e-05
cg04729111	8.41909e-06	1.31932e-06	-2.12674e-07	-5.45256e-06	2.22703e-06	1.72053e-05	-2.79636e-07	1.23515e-05	-7.55333e-06
cg03878499	-1.70064e-07	2.11576e-07	4.41903e-08	-1.22508e-07	-5.44106e-07	-5.32761e-07	-8.49142e-08	-2.60373e-06	1.9253e-05
cg17783640	1.84311e-06	-4.91652e-07	-2.27942e-06	3.17433e-07	4.56831e-07	1.10478e-05	2.39521e-06	-8.14719e-07	-2.42079e-05
cg18497162	3.56837e-06	-1.54416e-06	-4.12242e-06	-8.62702e-06	-3.01457e-06	1.44889e-05	-6.63021e-06	1.09852e-05	7.21353e-06
cg19035908	-1.22122e-05	-2.72e-06	4.43578e-08	-4.40714e-06	-1.49345e-05	1.91489e-06	-1.29879e-05	-1.9672e-05	-4.85875e-05
cg17227564	3.22501e-06	-9.79818e-08	-1.96685e-06	2.83561e-06	7.56217e-06	-4.5702e-07	9.28652e-07	5.80175e-06	-1.07399e-05
cg01695406	5.36021e-06	2.21225e-06	2.11371e-06	2.57869e-06	5.47376e-06	-4.47521e-06	3.37036e-06	7.11614e-06	-5.83007e-05
cg03067369	7.14975e-06	1.51454e-06	1.23099e-06	-4.12677e-06	3.57601e-06	3.98928e-06	7.47661e-06	7.10146e-06	-5.79855e-07
cg01079941	-5.23393e-06	-1.73309e-06	-2.25076e-06	-1.88025e-06	-4.19815e-06	5.79559e-06	-7.44151e-06	-4.45041e-06	-1.73103e-06
cg08129505	5.97638e-06	7.91656e-07	9.89628e-08	-3.05633e-06	3.95101e-06	-6.76788e-06	3.87689e-06	8.71649e-06	-2.08854e-05
cg12544392	2.45686e-06	7.43847e-07	7.8905e-07	-6.74738e-07	2.43952e-06	-5.78672e-07	8.70986e-06	-1.37721e-06	1.0734e-05
cg25801292	1.56023e-05	3.94694e-06	-8.39682e-07	1.0225e-05	1.69105e-05	-3.3328e-05	1.94183e-06	2.27136e-05	-7.8021e-05
cg10665947	2.97176e-06	1.4619e-06	2.2634e-06	8.14502e-07	3.43862e-06	-1.55269e-05	-6.03545e-06	-1.5457e-06	-4.6163e-05
cg15046693	2.16617e-05	6.81442e-06	6.17991e-06	1.14702e-05	2.53647e-05	-2.99075e-05	9.82382e-06	3.24315e-05	-7.57091e-05
cg11453197	2.63866e-05	8.57443e-06	3.63293e-06	3.36296e-06	1.92157e-05	1.44881e-05	1.58566e-05	1.79013e-05	3.94589e-05
cg13593232	-7.65658e-06	-2.5297e-06	-1.23587e-06	1.91505e-06	-4.42516e-06	-1.02753e-05	-4.94139e-06	-8.93343e-06	1.7605e-05
cg23269663	-3.55058e-06	-1.6211e-06	-6.32233e-07	-9.53859e-07	-4.85517e-06	-6.17006e-06	5.53155e-07	-3.7893e-06	9.67982e-06
cg11581263	-4.55356e-06	-2.95893e-06	-2.06172e-06	-3.49403e-06	-4.22498e-06	1.27041e-06	5.78533e-07	1.75269e-06	-3.31742e-06
cg12762469	-5.95265e-06	-2.26417e-06	-1.6095e-06	-1.26618e-06	-3.96014e-06	6.89929e-06	-8.44271e-06	-2.97992e-06	1.44869e-05
cg17583656	4.41149e-06	1.56478e-06	3.95021e-07	-9.93267e-07	3.95012e-06	-4.3831e-06	-3.22228e-06	6.61692e-06	9.08968e-06
cg01153261	5.98453e-06	2.22045e-06	1.06242e-06	8.24128e-07	8.35071e-06	-4.13716e-07	1.13173e-05	4.21709e-06	-8.76861e-06
cg11321965	6.52362e-06	1.79158e-07	-1.29325e-06	-5.60078e-06	3.99216e-06	2.70181e-06	1.59949e-06	8.92605e-06	2.74441e-05
cg14737370	-5.03879e-06	-2.82384e-06	-3.86682e-06	1.30154e-05	-4.01025e-07	-2.51516e-05	-9.20853e-06	-7.63623e-06	2.0787e-05
cg01608732	-1.02212e-05	-4.64733e-06	-1.49146e-06	-9.69066e-07	-1.11428e-05	-6.20642e-06	-4.71619e-06	-9.4653e-06	-1.15745e-05
cg16149854	5.77023e-06	-1.17003e-06	-1.11889e-06	5.72037e-06	4.56026e-06	-1.29721e-05	-2.63868e-07	2.90793e-06	1.62343e-05
cg09516349	6.60288e-06	2.21466e-06	1.66289e-06	-1.26132e-06	1.1332e-05	-7.08762e-06	8.71029e-06	2.05335e-06	1.01557e-05
cg21867110	-3.62985e-06	-2.68477e-06	-5.96114e-07	4.71043e-06	4.06672e-06	-1.08102e-05	-2.82862e-06	-2.22122e-06	3.87156e-06
cg07676349	7.16779e-06	3.59953e-06	1.2699e-06	1.11418e-06	4.71539e-06	9.64057e-06	3.93354e-06	7.50153e-06	-7.45448e-06
cg23455677	1.15054e-05	2.96386e-06	2.57495e-06	6.70256e-06	1.44894e-05	-7.52612e-06	1.21472e-05	8.8851e-06	-5.19882e-06
cg23985930	-1.01554e-05	3.04946e-07	1.88388e-06	2.13513e-06	-1.25526e-05	-4.09208e-06	-2.08668e-05	-9.4858e-06	-2.34434e-05
cg01986665	2.7233e-06	1.16249e-06	1.08468e-06	-1.39935e-06	1.53206e-06	1.07495e-05	2.02798e-07	-2.39174e-07	-1.12997e-05
cg07567260	1.06141e-06	1.6202e-06	1.66624e-06	-1.44482e-06	4.85609e-06	7.6653e-07	1.53075e-05	-7.71768e-06	-5.4861e-06
cg04062087	1.90292e-06	7.85806e-07	2.19629e-07	5.47591e-07	7.40906e-07	3.85359e-08	-1.56902e-06	4.72175e-06	-1.80182e-05
cg10921363	5.942e-06	1.24655e-06	1.38231e-07	-2.85674e-06	3.8773e-06	-2.53312e-06	1.12994e-05	5.9038e-06	1.75131e-05
cg26482905	1.49729e-06	9.66065e-07	-3.35735e-07	1.75187e-06	3.48483e-06	2.04458e-06	1.6651e-06	-5.43015e-07	6.36492e-06
cg18125735	-5.60056e-06	-1.43459e-06	-7.08545e-07	2.6886e-06	-1.52997e-06	-5.15618e-06	-1.18099e-06	-2.97235e-06	1.16016e-05
cg20455001	-7.76412e-06	-3.02955e-06	-1.79154e-06	4.28355e-07	-3.69649e-06	-2.37958e-06	-5.09357e-06	-5.23209e-06	4.13298e-06
cg27652249	6.22027e-05	1.73659e-05	1.13813e-05	3.58178e-06	6.17834e-05	1.52606e-05	7.48542e-05	4.09162e-05	5.03329e-05
cg11544301	1.11911e-05	3.66695e-06	8.40417e-07	2.21005e-06	1.29589e-05	1.95275e-07	4.29306e-06	1.34522e-05	1.68281e-07
cg11286463	2.62044e-06	1.50803e-06	2.13882e-06	3.03275e-06	6.96593e-06	-7.41943e-06	8.69361e-06	-2.02371e-06	2.67243e-05
cg24866700	2.25992e-05	-1.36415e-05	-1.88261e-05	8.01529e-05	3.39281e-05	-4.51964e-05	3.67475e-05	2.93537e-05	-0.000611009
cg08876470	7.17047e-07	-7.215e-08	-2.32805e-07	-1.50435e-06	-1.06744e-06	1.79123e-06	2.88009e-06	-1.35601e-06	-2.29275e-07
cg14633061	-1.26943e-06	1.60199e-07	9.36064e-07	2.02778e-06	-2.91059e-06	-9.29405e-07	-4.59294e-06	5.50628e-07	-1.18078e-05
cg27060893	-4.9554e-06	-2.8769e-06	-1.48713e-06	3.42986e-06	3.93433e-06	-1.2085e-05	2.88695e-06	-4.57381e-06	2.44586e-05
cg23240013	5.85093e-06	1.85163e-06	1.6065e-06	3.46065e-06	7.12535e-06	-6.52128e-06	5.83898e-06	4.47892e-06	-1.14768e-06
cg02673938	-9.65044e-07	3.66011e-08	3.77244e-07	-1.11352e-06	-1.01716e-06	7.07141e-08	-9.01204e-07	-1.24234e-06	-9.91829e-07
cg24715709	1.58044e-05	5.31027e-06	3.57885e-06	2.37836e-06	1.66798e-05	4.81287e-06	2.46234e-05	6.32367e-06	1.25538e-05
cg08633584	-6.31725e-06	-4.85637e-07	6.85379e-07	-1.39835e-06	-3.48866e-06	-4.75108e-06	-4.07569e-06	-1.05025e-05	4.68724e-06
cg07639637	-3.5637e-06	-1.5088e-06	-1.05691e-06	-8.36759e-07	-4.86514e-06	4.96063e-06	-1.05363e-06	-5.17407e-06	2.87597e-05
cg11613109	8.15156e-06	3.87996e-06	8.76886e-07	-3.7186e-06	8.22835e-06	1.38954e-05	7.90745e-06	8.53592e-06	-1.57707e-05
cg06557618	3.64798e-06	9.31103e-07	5.05831e-07	7.91518e-07	2.67794e-06	2.72457e-06	2.7664e-06	8.81885e-07	-7.16761e-06
cg17771569	2.42243e-05	4.90888e-06	3.38908e-06	1.51089e-06	1.91492e-05	-1.61221e-05	2.44103e-05	2.43945e-05	-3.83895e-05
cg21330039	-4.86383e-06	-1.48385e-06	-2.00696e-07	-1.52909e-06	-6.47411e-06	-2.30179e-05	-4.88514e-06	-6.79367e-06	1.10524e-05
cg10321146	-6.28686e-06	2.77024e-07	1.29637e-06	-1.04118e-07	-4.70781e-06	-1.12872e-05	-1.07853e-05	-8.35179e-06	-7.40601e-06
cg04922949	6.09145e-06	4.09967e-06	2.5205e-06	1.11535e-05	1.46101e-05	-1.3538e-05	6.93979e-06	7.2268e-06	-3.90196e-05
cg08483980	4.15186e-07	-1.09686e-06	-1.12481e-06	9.89709e-07	2.64931e-06	4.65723e-06	1.22327e-06	4.67137e-06	-2.32078e-05
cg14572892	-7.29361e-06	-2.8488e-06	-2.93415e-06	-4.60622e-06	-8.08778e-06	9.69849e-06	-2.62062e-06	-7.3536e-06	-1.7357e-06
cg08700306	-9.52796e-06	-3.24939e-06	-2.5877e-06	2.32439e-07	-5.63934e-06	6.65944e-07	-7.42524e-06	-4.81421e-06	1.14192e-05
cg22215202	7.72338e-07	-8.88422e-07	-1.29981e-06	-5.20724e-06	-8.35383e-07	-3.0032e-06	5.4892e-07	3.74814e-06	9.55928e-06
cg27564875	-6.82065e-06	-2.36508e-06	-1.85463e-06	-7.7627e-07	-5.95601e-06	-9.73591e-06	-6.52778e-06	-8.78715e-07	1.77099e-05
cg23335024	-5.08636e-06	-3.37921e-07	1.48853e-06	-4.46837e-07	-4.09856e-06	-3.26308e-06	-8.13302e-07	-6.82661e-06	-2.27342e-05
cg14201874	-3.71633e-06	-4.40191e-07	-6.58032e-08	4.84717e-06	7.64421e-07	3.87926e-06	-8.22715e-06	-3.70723e-06	8.49693e-05
cg12703733	-4.6271e-06	-2.50621e-06	-2.0248e-06	-2.24278e-06	-6.60865e-06	5.74442e-06	7.32599e-07	-1.0058e-05	7.08638e-05
cg02463426	-2.50366e-05	-6.53875e-06	-6.40044e-08	-1.02094e-05	-2.8168e-05	-5.03677e-06	-1.92927e-05	-2.39422e-05	1.95016e-05
cg22603569	7.89979e-06	4.05115e-06	2.91981e-06	1.55653e-06	5.83936e-06	3.18878e-06	1.0831e-05	2.17801e-06	-3.02266e-05
cg09714035	-5.61365e-06	-4.57663e-07	-9.24346e-07	3.08789e-06	-5.69062e-06	-2.5325e-05	-9.75526e-06	-7.14577e-07	-5.58748e-06
cg12090003	-0.00111384	-0.000251113	-8.13357e-05	-0.000204519	-0.00135932	0.00161977	-0.000759516	-0.00158248	-0.00268677
cg08838211	1.52337e-06	-4.84527e-07	2.48169e-07	-5.91914e-08	1.78309e-06	-2.74123e-06	1.77803e-06	-4.96095e-07	2.45507e-05
cg00081084	5.69504e-06	-2.52686e-07	-2.31354e-06	-4.89479e-06	7.6952e-06	2.34967e-05	-4.42262e-06	9.09325e-06	3.57152e-05
cg04174410	-9.62676e-06	-4.6572e-06	-3.71196e-06	-3.51875e-06	-1.09444e-05	2.34082e-06	-6.39409e-06	-1.49456e-05	9.17196e-06
cg24354933	-2.4424e-06	2.24943e-06	2.4826e-06	2.19079e-06	-1.10412e-07	-3.46192e-06	4.87909e-06	-5.95369e-06	2.00818e-05
cg22123464	-4.0598e-06	1.11656e-07	5.59273e-07	7.14906e-07	-3.95763e-07	-8.46178e-06	-8.24998e-07	-8.05535e-06	2.52753e-05
cg08448865	-1.25032e-05	-2.89785e-06	-3.56828e-06	-2.98457e-06	-9.84976e-06	8.72914e-06	-1.21584e-05	-1.08112e-05	1.07304e-06
cg11293016	-9.5194e-06	-1.9529e-06	-8.27818e-07	-5.13092e-06	-1.6267e-05	7.44614e-06	-9.20972e-06	-1.91801e-05	4.48067e-05
cg00244260	3.1316e-06	1.16182e-06	-1.8664e-07	-1.5257e-06	5.23065e-07	5.79909e-06	3.92626e-06	2.02985e-06	6.21054e-06
cg11521325	-1.19497e-05	-3.08676e-06	-1.17089e-06	1.06567e-06	-8.22774e-06	4.84859e-06	-5.00116e-06	-1.62e-05	-1.68268e-05
cg02350107	4.78411e-06	4.89526e-06	2.78418e-06	-8.73329e-07	3.82418e-06	4.10618e-06	6.2244e-06	1.72469e-06	-2.14675e-06
cg03213044	2.71565e-05	6.59364e-06	-3.41663e-06	2.51125e-06	2.74438e-05	1.51962e-05	4.65345e-05	-2.29874e-06	8.17172e-05
cg03720027	-3.29009e-06	-9.19402e-07	-5.10838e-07	-4.93386e-07	-2.69225e-06	-1.3345e-05	-6.67362e-06	1.30087e-06	1.34868e-06
cg22747516	5.74797e-06	1.11538e-05	7.38478e-06	6.30958e-06	3.94431e-06	8.49968e-05	1.99942e-05	-2.22464e-05	3.3021e-05
cg13601636	5.598e-06	7.45759e-07	6.88231e-08	9.4679e-06	9.72796e-06	6.89368e-06	1.53227e-05	-1.89997e-06	4.40425e-06
cg00912035	5.82297e-06	1.8802e-06	1.72126e-06	-3.95202e-06	4.07291e-07	3.46041e-07	1.07724e-05	2.69719e-06	-1.80535e-05
cg13529695	1.60984e-06	-5.82821e-07	-1.49011e-06	-2.95584e-07	7.57225e-07	-3.81565e-06	-4.79074e-06	5.36985e-07	-3.10434e-06
cg06871184	7.26884e-07	-1.36825e-06	-3.00854e-06	1.7958e-06	8.11281e-06	-1.21766e-05	4.34667e-06	2.16522e-06	-6.96364e-06
cg08559974	6.67294e-05	2.64053e-05	3.01294e-05	4.18004e-05	0.00012046	-7.26941e-05	4.10342e-05	8.6769e-05	-0.000590194
cg10469286	-6.416e-07	-8.86955e-07	-3.29737e-07	-1.43797e-06	2.05314e-06	1.40461e-06	3.20198e-06	-1.65705e-07	7.74944e-06
cg18992113	3.52692e-06	8.6374e-07	3.12231e-07	-2.46897e-07	3.28506e-06	-5.49191e-06	-6.21488e-06	6.45438e-06	-1.43812e-06
cg12554678	1.84047e-06	-1.19798e-07	-6.49751e-08	-5.30008e-07	1.10486e-06	2.77178e-06	3.31162e-06	2.32906e-06	-9.73748e-06
cg00283046	3.91447e-05	1.58403e-05	7.12182e-06	8.16067e-06	5.14364e-05	1.02613e-05	3.42854e-05	3.25222e-05	-7.92185e-05
cg11186468	1.0177e-05	8.72242e-07	-1.34061e-07	3.00588e-06	1.19246e-05	-4.15688e-06	1.56318e-05	1.20125e-05	7.41538e-06
cg14882636	-6.95954e-07	-1.83281e-06	-1.32636e-06	1.11037e-06	4.03185e-06	5.65866e-06	2.24066e-06	-3.12145e-06	8.67787e-06
cg12093173	-7.05748e-06	-1.41819e-06	1.70159e-07	3.38e-06	-9.1971e-06	-1.47416e-06	-4.71162e-07	-1.09216e-05	-2.68576e-05
cg10256708	-4.63749e-06	-1.30964e-06	-1.3758e-06	-1.31239e-06	-3.73616e-06	-9.68414e-06	-1.03908e-05	-2.27544e-06	-2.2312e-05
cg20149937	-1.38882e-05	-6.31826e-06	-3.9037e-06	-2.45271e-06	-8.76576e-06	-1.00546e-05	-1.23948e-05	-1.0077e-05	1.00477e-05
cg01327181	-4.79137e-06	-3.9896e-06	-3.52937e-06	-5.89972e-07	-7.01671e-06	4.38338e-06	-9.50415e-06	-4.27913e-06	3.99344e-06
cg02963493	4.04486e-06	-9.44314e-07	-9.33446e-07	-3.3979e-06	2.29038e-06	4.43778e-06	1.31062e-05	2.56118e-06	-7.34543e-07
cg16896911	-1.25117e-05	-6.54191e-06	-5.29092e-06	1.0404e-05	-1.43938e-05	-1.54212e-05	-5.68609e-06	-1.7178e-05	7.84633e-06
cg02223755	8.97519e-06	2.54463e-06	1.57532e-06	-2.22883e-06	5.25481e-06	1.18316e-05	1.13706e-05	7.44002e-06	7.70036e-06
cg14941149	5.87773e-06	1.88471e-06	4.5496e-07	1.54322e-06	5.08981e-06	-5.52598e-07	7.78255e-06	4.3019e-06	-1.9833e-05
cg25454156	-5.03467e-06	-2.76753e-06	-1.43437e-06	3.97884e-06	2.41084e-06	-1.71308e-05	1.73005e-06	-1.77135e-06	4.72887e-06
cg07501918	7.3599e-06	3.05446e-06	8.42717e-07	-3.58266e-06	3.78721e-06	7.60568e-07	-1.09413e-05	8.59905e-06	-5.00595e-06
cg23670631	5.98881e-06	2.08324e-06	9.73884e-07	1.1394e-06	5.24574e-06	-9.17725e-06	4.0259e-06	8.02638e-06	-3.68596e-07
cg21911711	-7.35048e-05	0.000565559	-0.000370695	-0.000699629	-0.00236264	0.0066999	-0.0016099	-0.00131254	-0.0920583
cg23293671	1.94791e-06	-1.63193e-06	-2.85256e-07	1.11162e-07	2.10518e-06	-3.99191e-06	3.41721e-06	2.30873e-06	-1.08297e-05
cg10387337	-4.12175e-06	-5.36565e-07	-1.00391e-06	-3.869e-06	-8.11276e-06	6.60107e-06	-1.20464e-05	-6.40396e-06	-2.42147e-05
cg24523392	3.25276e-06	1.09284e-06	4.18979e-07	-2.19326e-06	2.74745e-06	3.26809e-06	2.18932e-06	-4.24989e-07	-1.25316e-05
cg03043444	4.52667e-06	-4.6277e-07	-3.33211e-06	-1.15326e-06	4.84e-06	1.39212e-05	4.58163e-06	5.36452e-06	-6.52883e-06
cg13898459	-9.01645e-06	-2.94304e-06	-1.75644e-06	-1.93923e-06	-1.09222e-05	4.18364e-06	-1.56078e-05	-8.96836e-06	1.25133e-05
cg08319905	7.47097e-06	6.22023e-06	4.42882e-06	-3.31359e-06	1.27043e-05	-9.6417e-06	8.39588e-06	4.69538e-06	-2.59536e-05
cg20634755	-5.83984e-06	-6.37633e-06	-1.14048e-05	-1.26585e-05	-1.28473e-05	-1.00632e-05	-1.87448e-05	8.82903e-06	-1.37942e-05
cg08945003	-3.67277e-06	-1.46337e-06	-6.56463e-07	-2.36685e-06	-5.62712e-06	2.29898e-06	-4.52253e-06	-1.10879e-06	-6.05423e-06
cg18292230	-2.19883e-06	-1.60459e-07	-1.55417e-06	-1.44305e-06	-1.74465e-06	1.63463e-05	-1.13346e-06	-4.25187e-06	2.15609e-05
cg26796095	-3.18939e-06	-3.73814e-06	-3.2339e-06	-5.51185e-06	-3.46045e-06	5.17127e-07	2.21144e-06	-4.23808e-06	-3.31899e-05
cg15509065	-3.36357e-07	4.45496e-07	-4.28696e-07	-1.09239e-06	-1.66331e-06	3.07007e-06	-4.06591e-07	4.30218e-08	1.37635e-06
cg18516816	5.56305e-06	1.53126e-07	-2.30767e-06	1.44232e-06	7.33448e-06	-6.37415e-06	1.21253e-06	8.27806e-06	1.08168e-05
cg03839457	1.02166e-05	4.39328e-06	3.06623e-06	1.10025e-05	1.6412e-05	-2.09827e-05	7.92331e-06	8.92875e-06	-2.64713e-06
cg12843542	-3.6338e-06	-1.69579e-07	-1.47124e-06	-3.34154e-07	-3.06249e-06	1.24114e-05	-9.16701e-07	3.2167e-07	8.98862e-06
cg27517351	5.77709e-07	5.36794e-08	-3.84812e-07	1.51383e-06	1.07799e-06	-6.64333e-06	6.04325e-06	2.83641e-07	-1.80935e-06
cg23884418	3.40324e-05	8.42068e-06	1.04046e-06	3.94191e-06	3.04322e-05	-2.37285e-05	2.28261e-05	4.41728e-05	-4.73674e-05
cg13681948	-5.64809e-06	-3.37127e-06	-1.70431e-06	2.69919e-06	-2.73112e-06	-1.03918e-06	-1.34546e-05	-4.78189e-06	2.34733e-05
cg01454859	-1.11111e-05	-2.41753e-06	3.487e-07	2.47706e-06	-8.69996e-06	-2.85815e-06	-6.82086e-06	-1.46955e-05	1.77041e-05
cg02307597	2.63066e-06	6.66081e-07	-1.61418e-06	-2.58409e-06	-8.76188e-07	4.50657e-06	-4.9416e-06	5.93996e-06	-2.61909e-05
cg14770827	-1.27055e-06	1.56006e-07	7.58505e-07	-3.08458e-06	-1.59651e-07	-1.1471e-05	-6.0541e-06	4.95674e-06	-1.01268e-05
cg18812944	1.45525e-05	3.73947e-06	1.44396e-06	-8.48502e-07	1.00825e-05	1.41279e-06	6.47285e-06	2.08535e-05	4.01466e-06
cg03230154	3.7624e-06	9.8871e-07	-1.67604e-07	-1.01131e-06	3.45529e-06	1.91537e-06	1.49373e-06	3.51659e-06	-1.27813e-06
cg21439498	-2.87111e-06	-6.94158e-07	1.0837e-07	-6.90353e-07	-3.79255e-06	-4.3404e-06	2.62629e-07	-6.07843e-06	2.59024e-05
cg26853265	1.29927e-05	6.29231e-06	3.72577e-06	-9.57233e-06	7.20426e-06	-4.07579e-06	9.6582e-08	1.27738e-05	-1.62444e-05
cg08643820	5.44803e-06	1.38294e-06	5.70552e-07	1.33553e-06	6.32077e-06	9.65217e-06	1.36589e-06	9.54708e-06	2.09226e-05
cg10842868	-0.000140528	-7.28203e-05	-4.50024e-05	-2.13902e-05	-0.000143841	-8.46109e-06	-0.000212026	2.05128e-05	0.000575388
cg19395056	4.39292e-07	-2.03457e-06	-1.23264e-07	6.51181e-06	6.75692e-06	-2.72089e-05	5.24399e-06	6.2552e-06	2.3007e-05
cg07825294	3.03632e-05	9.29774e-06	5.5556e-06	-1.05325e-05	2.14648e-05	1.20082e-05	1.37964e-05	4.44928e-05	-1.02886e-05
cg09524880	-7.10681e-06	-2.92132e-06	-2.28214e-06	-2.0117e-06	-5.50216e-06	-5.75686e-06	-6.45347e-06	-2.24806e-06	1.3125e-05
cg02462326	-0.000148937	-3.85527e-05	-9.92738e-06	-3.21779e-05	-0.000152746	8.09127e-05	-0.000151913	-9.42355e-05	0.000357424
cg15530356	8.88729e-06	5.59298e-06	-1.87285e-07	3.24737e-06	6.5424e-06	5.85194e-06	4.85426e-06	1.1623e-05	-4.54628e-05
cg01459004	-4.8347e-06	-1.58646e-06	-6.47911e-07	-2.55764e-06	-6.44981e-06	4.36738e-06	-4.25211e-06	-5.82096e-06	-1.5698e-05
cg06452518	-1.00186e-05	-4.3403e-06	-3.65795e-06	2.85571e-06	-1.09688e-05	-7.86972e-06	-5.0274e-06	-8.37668e-06	-2.38029e-06
cg06497674	2.36749e-06	2.5263e-07	-2.25061e-06	7.18387e-09	2.07351e-06	1.17935e-05	2.89528e-06	6.42929e-06	-2.49808e-05
cg05444565	-3.68521e-06	-1.33831e-06	-5.1645e-07	1.55834e-06	-2.95662e-07	2.35868e-06	3.82893e-07	-7.86279e-06	5.25543e-06
cg07502784	3.87958e-06	1.34804e-06	1.115e-06	3.09059e-06	4.5836e-06	-2.35019e-06	1.21582e-06	2.77242e-06	-2.83384e-06
cg25736645	-6.08144e-06	-1.87e-06	-9.94981e-07	-1.62373e-07	-4.35462e-06	-2.3473e-07	-3.24177e-06	-3.94398e-06	1.73444e-05
cg02381279	-4.59484e-06	-3.25383e-06	-4.43277e-06	2.4128e-06	-4.92106e-06	2.59102e-06	1.7299e-06	-1.41473e-06	-9.31373e-06
cg25605313	-1.69329e-06	1.94429e-07	-1.61652e-06	-1.76398e-06	-6.45747e-07	-4.05507e-07	2.05479e-07	-1.98843e-06	-1.07587e-05
cg02704667	9.25574e-06	1.66252e-06	7.8353e-07	-1.1868e-06	8.08962e-06	-2.5061e-06	9.44984e-06	4.71404e-06	1.3909e-06
cg22356268	2.76026e-06	3.00418e-06	2.98377e-06	5.04626e-06	6.51421e-06	-1.11364e-05	4.11719e-06	1.0563e-06	-3.89774e-06
cg12463748	9.76255e-07	-1.38268e-06	-3.72186e-07	1.60219e-06	2.70144e-06	-1.75191e-06	6.36551e-06	6.05701e-07	1.40757e-05
cg26456183	6.82698e-06	1.37777e-06	1.3793e-06	-3.54877e-06	6.89529e-06	-5.49843e-06	3.64384e-06	7.20445e-06	-6.05227e-06
cg08955995	0.00102533	0.000160091	-4.08799e-05	0.000224942	0.00113456	0.00034939	0.000878228	0.000681459	0.00808944
cg01284619	2.44976e-06	8.69362e-07	5.6585e-07	-3.11224e-07	-1.15071e-06	1.40183e-06	3.1168e-06	4.71579e-06	8.00382e-07
cg10051788	-3.55124e-06	-1.01311e-07	-4.54819e-08	-4.4064e-06	-9.72589e-06	1.21148e-05	-2.05698e-06	-1.35284e-06	9.36283e-06
cg15550049	-6.89543e-06	-8.54762e-07	5.53563e-08	2.187e-07	-2.0748e-06	-9.18177e-06	-7.24878e-06	-5.25794e-06	-1.44891e-05
cg04317651	1.12163e-05	1.92932e-06	-4.39761e-07	1.95893e-06	1.1597e-05	5.50897e-07	6.05569e-06	9.59268e-06	-1.86409e-06
cg11983051	2.07846e-06	5.72861e-07	-2.85873e-07	1.05518e-06	1.62384e-06	-8.78048e-06	4.93075e-07	1.01259e-06	-1.17515e-05
cg15085805	5.79827e-06	1.00627e-06	-9.33379e-07	2.98522e-06	5.54708e-06	-1.50204e-06	1.15483e-06	1.04325e-05	1.9535e-05
cg04542091	-5.74091e-06	-2.48078e-06	1.40865e-07	-9.34168e-07	-4.86124e-06	-1.13876e-05	2.52627e-06	-7.39602e-06	2.414e-05
cg01404518	-9.6641e-07	-2.95283e-07	-1.79959e-07	-9.17142e-07	-2.11353e-06	-1.52902e-06	-1.57779e-07	1.43538e-06	-9.23851e-06
cg13282119	1.14846e-05	3.31328e-06	3.45936e-06	8.67224e-07	8.40987e-06	-1.13465e-05	9.15536e-06	1.89324e-05	1.93968e-05
cg25406779	6.32439e-06	-2.93726e-06	-8.2061e-07	2.59555e-06	5.05736e-06	-9.06522e-06	7.44538e-06	9.46047e-06	2.38668e-05
cg08326410	-1.13902e-05	-3.70057e-06	-7.65944e-07	9.68851e-07	-5.82095e-06	-1.49392e-05	-1.34603e-05	-9.0421e-06	3.16465e-05
cg03909289	8.45889e-06	2.45636e-06	8.88619e-07	1.24462e-06	9.66847e-06	6.56781e-06	3.35125e-06	6.32244e-06	1.23594e-06
cg13057508	5.99012e-07	2.69412e-07	-3.4216e-06	-5.57168e-06	-9.43689e-06	9.77355e-06	-5.77968e-06	4.33747e-06	-1.29239e-05
cg03085797	8.83711e-06	8.46773e-07	1.97518e-07	1.9212e-06	9.70221e-06	-8.55273e-06	1.05432e-05	1.38504e-05	2.06641e-05
cg15831259	-6.65505e-06	-3.21839e-06	-2.79523e-06	-1.3062e-06	-3.96172e-06	1.17641e-05	-1.96558e-06	-8.38608e-06	1.18819e-05
cg05782352	5.3767e-06	1.913e-06	1.24716e-06	-4.94513e-07	6.2873e-06	2.74751e-06	8.83979e-06	1.98581e-06	2.20724e-05
cg20430809	3.97266e-05	1.13636e-05	1.62412e-06	5.32219e-06	2.64373e-05	-1.30509e-05	1.35645e-05	2.91895e-05	0.000133635
cg19406736	1.10175e-05	1.53906e-06	6.39849e-07	3.46859e-06	1.11046e-05	3.77843e-06	1.67246e-05	5.10592e-06	-1.61856e-06
cg13054551	4.74638e-06	2.43096e-06	1.97104e-06	1.7706e-06	4.09184e-06	-2.31453e-06	4.25653e-09	7.7014e-06	-6.83543e-06
cg23427565	1.20275e-05	4.48172e-06	2.58168e-06	-1.51053e-06	9.97657e-06	-3.01445e-06	9.8549e-06	9.88549e-06	2.38801e-05
cg16495798	8.20287e-07	-2.62761e-06	-4.46847e-06	-6.47819e-06	-2.25609e-06	-1.39893e-05	9.22554e-07	7.49451e-06	2.04819e-05
cg10222534	2.02993e-06	9.64819e-07	-4.69185e-07	2.21251e-08	2.58423e-06	-7.01935e-07	-9.38159e-07	1.33905e-06	-1.62819e-05
cg24299389	1.14776e-05	3.77309e-06	2.37142e-06	-4.08764e-06	7.69737e-06	1.07219e-05	9.67707e-06	6.34555e-06	3.84147e-05
cg15348714	3.64789e-06	-2.13863e-07	-2.26928e-06	-2.41588e-06	1.8062e-06	-1.31243e-05	5.2991e-06	1.158e-05	-4.81053e-05
cg25746394	7.18451e-07	9.79443e-07	4.43344e-07	-3.15137e-06	-1.35914e-06	1.43655e-05	-7.73058e-07	-5.81976e-07	1.67918e-05
cg03931808	1.04973e-05	2.684e-06	4.72541e-07	3.43103e-06	9.89827e-06	4.36497e-06	6.46416e-06	1.05842e-05	2.35387e-06
cg11870173	-9.70303e-07	-2.42573e-06	-2.74165e-06	-2.09091e-06	-5e-06	7.26904e-06	-5.08064e-06	-1.19624e-06	1.9314e-05
cg24466377	-6.87991e-06	-1.40147e-06	6.26626e-07	1.64819e-06	-3.97321e-06	3.94224e-06	-9.09374e-07	-9.3026e-06	3.20797e-05
cg14531512	6.22721e-06	9.2937e-07	1.30102e-07	5.60354e-07	8.58371e-06	-2.03426e-06	4.44672e-06	5.46338e-06	2.39305e-05
cg23360117	4.03884e-06	1.42397e-06	4.19543e-07	4.95895e-07	2.82042e-06	4.2474e-06	5.7275e-06	4.74517e-06	-5.83562e-05
cg01255315	2.96012e-07	-3.16651e-06	-7.35913e-06	-1.50325e-06	-1.31184e-06	-1.3888e-05	-2.08578e-06	1.54605e-05	-0.000125333
cg07730149	-1.16041e-05	-3.54386e-06	-2.56356e-06	-8.78288e-07	-1.04849e-05	1.29975e-05	-9.50469e-06	-1.32519e-05	-4.52608e-06
cg07962303	7.43216e-06	7.16281e-07	-1.07436e-06	1.54779e-07	7.42093e-06	4.06184e-06	2.19675e-06	8.01595e-06	-5.07968e-05
cg23283836	-1.57892e-06	-9.48844e-07	-8.04061e-07	5.69215e-07	-4.12253e-07	-1.23257e-06	-1.99868e-07	1.03139e-06	8.23468e-06
cg14779825	-7.20755e-06	-1.89808e-06	-1.21804e-06	-2.41344e-06	-8.15901e-06	1.99204e-06	-8.30935e-06	-3.87372e-06	5.55867e-06
cg15001389	5.35748e-05	7.42108e-06	7.14707e-06	9.4123e-06	7.49612e-05	-9.52337e-05	4.87477e-06	5.48803e-05	0.000110354
cg12622273	6.47343e-06	3.29296e-07	-5.77704e-06	9.44483e-06	1.07525e-05	1.24946e-05	-1.57092e-05	8.81257e-06	-5.62173e-05
cg04737514	-6.23986e-06	-9.5825e-08	9.93006e-07	2.623e-05	6.97594e-06	-5.28845e-05	-1.46018e-06	-1.4133e-05	7.66222e-06
cg11261614	-1.12873e-05	-4.11626e-06	-3.86256e-06	4.65966e-07	-1.09096e-05	7.09596e-06	-5.61054e-06	-1.25659e-05	4.64016e-06
cg02590401	2.38939e-06	4.82015e-07	5.57342e-07	-5.2645e-07	1.45764e-06	8.43721e-07	-5.18645e-07	1.14125e-06	-6.56241e-06
cg22541098	-1.16291e-07	-8.27886e-07	6.00759e-07	-2.25162e-06	-6.86093e-07	-1.26611e-06	2.76438e-06	-2.87111e-06	3.2619e-05
cg14041256	6.22409e-06	1.68818e-06	-1.79338e-07	7.21696e-07	5.99449e-06	1.56015e-05	-4.04451e-07	6.60187e-06	-7.18933e-06
cg04177684	1.39927e-05	3.85297e-06	2.40612e-06	1.19416e-08	1.37794e-05	-1.0649e-05	2.18988e-05	8.85465e-06	4.05837e-05
cg26494762	7.43659e-06	-4.20983e-06	1.13492e-06	-9.7038e-06	3.16583e-05	-3.9667e-06	-1.34651e-05	1.61065e-07	-4.13417e-05
cg02913166	-4.52038e-06	-2.09647e-06	-2.46581e-06	-2.40622e-06	-1.08193e-06	3.54277e-06	-2.48918e-07	-1.81531e-07	3.95966e-05
cg05267952	-1.12509e-06	-2.21e-06	-3.56034e-07	1.34579e-06	5.83067e-07	-3.69167e-06	-1.92068e-06	-9.46635e-07	-2.09602e-06
cg21378169	-4.93494e-06	-1.27349e-06	-6.57204e-07	-1.137e-06	-5.34537e-06	-7.89168e-06	-7.30713e-06	-4.35796e-06	-1.90938e-05
cg01571977	8.83406e-06	-5.1404e-07	-3.9343e-06	-5.77905e-06	1.26028e-06	1.83841e-05	-2.77853e-06	1.87884e-05	-1.90014e-05
cg15159987	0.0110437	0.00338027	0.00260416	0.00338591	0.0119445	-0.0138457	0.00920422	0.0116016	0.0670893
cg02309655	4.63395e-06	1.26879e-06	7.41899e-07	6.45128e-08	4.98117e-06	3.20418e-06	9.92579e-06	-1.71449e-07	8.73984e-06
cg06112816	-4.24854e-06	3.29772e-08	1.88604e-06	1.03493e-06	-1.33575e-06	-9.30049e-06	-6.03757e-06	-4.95327e-06	1.95891e-05
cg24024986	1.16795e-05	7.0048e-06	6.33319e-06	1.10556e-06	2.0719e-05	-8.36922e-06	5.31383e-06	1.50842e-05	-1.6004e-05
cg21675770	-1.08525e-05	-5.62428e-06	-3.14913e-06	-5.97736e-07	-1.13862e-05	-6.56299e-06	-5.48659e-06	-7.3531e-06	1.43209e-05
cg08436365	-2.61026e-06	-5.84011e-07	-1.65548e-07	-5.77463e-06	-6.5722e-06	5.28262e-06	-4.5217e-06	-3.99276e-06	1.52731e-05
cg03741185	7.12432e-05	2.19486e-05	8.27415e-06	-1.20114e-05	6.96462e-05	-5.41624e-05	1.93958e-05	6.72702e-05	-0.000288056
cg04335162	7.78067e-07	2.24092e-06	2.07583e-06	-5.76021e-07	5.47259e-07	-5.83881e-06	-3.5701e-06	-4.31967e-06	-1.16459e-05
cg15789656	1.57946e-05	4.25593e-06	-2.89136e-07	4.63445e-06	2.27285e-05	-1.28271e-06	1.5435e-05	1.97992e-05	-2.84805e-05
cg18540299	1.26804e-05	3.43447e-06	8.4078e-07	-5.64903e-06	8.22205e-06	2.27607e-06	5.64551e-06	1.366e-05	-8.73035e-06
cg00412772	2.03978e-05	6.17125e-06	5.05198e-06	7.92121e-07	1.76445e-05	-7.61112e-06	1.04477e-05	2.59506e-05	4.43656e-06
cg06977730	-1.81047e-06	-1.27567e-06	4.39763e-06	-9.69925e-06	-8.4594e-07	8.1688e-07	3.96666e-06	6.4172e-06	-4.82393e-06
cg11691990	1.25848e-05	3.12546e-06	2.69247e-06	2.09976e-06	1.46532e-05	-7.18851e-06	1.45612e-05	1.49662e-05	2.12995e-05
cg18766873	4.97592e-06	1.36733e-07	-2.78555e-06	1.04366e-06	1.30033e-06	2.42643e-06	-2.95729e-06	1.21195e-05	1.78132e-05
cg08647039	4.36293e-06	6.97956e-07	-1.10733e-06	4.25628e-06	1.07119e-05	-3.85412e-06	1.56382e-05	4.67686e-06	6.78426e-05
cg22753918	6.18544e-06	1.6457e-06	1.24808e-06	9.43534e-07	6.19463e-06	-5.02149e-06	1.09875e-05	4.90761e-06	2.13568e-05
cg13856555	2.76449e-06	-5.64077e-07	-2.41567e-06	-1.51372e-07	3.85054e-06	1.47293e-05	7.40734e-07	9.34661e-07	-3.88064e-06
cg19834071	2.01867e-05	5.97731e-06	1.28447e-06	1.20271e-06	2.82093e-05	-1.68619e-05	1.80667e-06	1.90557e-05	3.72057e-05
cg14827165	4.16279e-06	-7.29867e-08	1.12612e-06	1.68051e-06	6.19616e-06	-6.95184e-06	3.83877e-06	1.14787e-05	1.94148e-05
cg04391737	-9.49695e-06	-3.09288e-06	-1.82007e-07	-4.28926e-06	-9.02461e-06	2.63613e-06	-1.19387e-05	-8.00406e-06	1.18221e-05
cg14174894	1.46114e-06	4.48192e-07	-1.45179e-07	8.33085e-08	1.60265e-06	-3.38701e-06	8.70734e-07	3.56771e-06	9.13824e-06
cg22149195	-7.37216e-06	-1.70683e-06	1.53361e-07	1.28286e-06	-4.73716e-06	-7.34901e-06	-3.09627e-06	-8.2128e-06	3.45382e-06
cg26768664	1.13829e-05	2.94507e-06	6.77983e-07	3.22293e-06	1.13789e-05	-1.13908e-05	7.0169e-06	1.19193e-05	2.06321e-05
cg23752563	-8.72817e-06	-3.57247e-06	-3.24183e-06	4.09421e-06	-8.83861e-06	-1.3214e-05	-5.8162e-06	-6.47647e-06	-2.08714e-05
cg01270489	9.77827e-06	1.53763e-06	2.64171e-06	-7.77523e-07	6.44168e-06	-4.57954e-05	-2.53011e-06	7.21857e-06	2.40841e-05
cg01574571	2.10015e-05	4.78241e-06	5.9479e-06	7.82598e-06	2.586e-05	-1.70674e-05	2.40025e-05	2.09576e-05	7.06567e-05
cg11463612	-5.49386e-06	1.84251e-06	4.41691e-06	1.10886e-06	-4.56808e-06	1.41354e-06	-8.20636e-06	-4.72621e-06	-3.71552e-05
cg16164447	4.69093e-06	1.11393e-06	2.55093e-07	4.35736e-06	8.23481e-06	-6.35203e-07	4.4229e-06	3.56545e-06	-1.05323e-05
cg07919936	-1.08316e-06	1.7333e-06	4.60305e-06	-1.49854e-05	-1.94778e-05	1.45215e-05	-6.06122e-08	-8.58815e-06	-0.000199642
cg11027325	-6.30819e-06	-1.14176e-06	2.28332e-07	4.96628e-06	1.9327e-06	-1.0342e-06	-1.73595e-06	-9.19893e-06	-1.04146e-05
cg01779076	-1.2494e-05	-2.57563e-06	-9.77178e-07	3.27343e-06	-8.10129e-06	-2.75491e-06	-1.3693e-05	-8.83981e-06	-1.61921e-05
cg06010459	6.66373e-06	2.14982e-06	1.25956e-06	-6.50179e-07	7.80679e-06	1.31971e-06	1.09294e-05	3.83358e-06	2.47826e-05
cg23606718	1.10811e-05	4.18003e-06	3.4486e-06	-1.1428e-06	1.16748e-05	-2.23344e-06	6.31696e-06	8.05794e-06	2.93087e-05
cg20248458	-1.22619e-05	-2.99516e-06	-5.65517e-07	-1.50133e-07	-1.08743e-05	2.5233e-06	-1.22597e-05	-1.08514e-05	3.3752e-06
cg04020079	4.96673e-06	2.72791e-06	1.52685e-06	-6.69405e-07	4.10332e-06	-9.92557e-06	-3.00622e-06	6.82869e-06	-6.42015e-06
cg07532089	-1.52412e-06	-6.99878e-07	-5.2035e-08	-3.06941e-07	-5.78264e-07	-1.06947e-06	-7.77378e-07	-4.60038e-07	2.36546e-06
cg01074643	-9.78633e-06	-1.69051e-06	2.18958e-06	-3.08398e-06	-1.19765e-05	1.87092e-06	-4.43076e-06	-1.77483e-05	-2.60204e-05
cg08123444	-1.12464e-05	-3.8627e-06	-1.14987e-06	8.98492e-07	-9.87057e-06	7.20097e-07	-3.59474e-06	-7.76646e-06	1.96033e-05
cg05730215	-1.25523e-05	-4.96246e-06	-3.54091e-06	4.01036e-07	-1.20597e-05	-3.56249e-06	-1.11029e-05	-1.10334e-05	-1.11183e-05
cg16882226	-7.58442e-06	-2.28725e-06	-4.76631e-07	-2.40609e-06	-7.10858e-06	4.4155e-06	-6.30041e-06	-6.83219e-06	1.18831e-05
cg14481208	1.3159e-05	3.50241e-06	1.74881e-06	1.11344e-06	1.58472e-05	-5.39195e-06	1.0883e-05	1.64096e-05	-5.27648e-06
cg18703066	1.61362e-06	1.15597e-06	1.20388e-06	2.57243e-06	4.61063e-06	-3.07486e-06	2.33475e-06	-1.06909e-06	1.66468e-05
cg09333532	4.1192e-07	1.72367e-06	2.9978e-06	2.43583e-06	1.37682e-06	-1.51903e-06	-3.44229e-07	5.00508e-07	-3.58612e-06
cg25711575	-4.48254e-06	-1.59264e-06	-8.69512e-07	-7.81468e-07	-4.13002e-06	-1.73211e-06	-6.9913e-06	-3.60892e-06	-9.77459e-06
cg19977241	-4.24283e-06	-1.58757e-06	-1.82846e-06	1.84363e-06	-1.38477e-06	-1.05154e-05	-1.05022e-05	3.14651e-06	-1.31123e-05
cg04667538	2.73032e-06	6.94142e-07	8.33386e-07	8.91784e-07	9.30757e-07	-7.26993e-07	1.70874e-06	5.06263e-06	-2.10975e-05
cg06644428	-0.0012931	0.000486554	0.000308557	0.000858833	-0.00223486	0.0113705	-0.00223156	-0.00231555	-0.153347
cg21940081	-1.35982e-05	-5.21552e-06	-2.70378e-06	-3.86941e-06	-9.52669e-06	-2.14194e-06	-6.13167e-06	-1.47637e-05	7.9527e-06
cg00360072	-7.66978e-06	-2.4435e-06	-8.56039e-07	-2.59745e-07	-7.40019e-06	-2.64836e-06	-5.05371e-06	-5.07584e-06	2.32519e-06
cg22976585	-4.05507e-06	-4.63565e-07	8.66793e-07	-1.72095e-06	-6.00304e-06	8.66884e-06	-3.77233e-06	-4.36234e-06	-1.54534e-05
cg22497879	2.28076e-06	1.82927e-06	1.64521e-06	2.45142e-06	-2.49949e-06	1.4576e-05	-7.6139e-06	7.96726e-06	-8.29273e-06
cg20563269	-6.0777e-06	-1.57267e-06	-2.72892e-07	-1.85033e-06	-8.18977e-06	-3.33812e-06	-6.16065e-06	-6.74521e-06	-1.95869e-05
cg09601912	-6.24846e-06	-2.45825e-06	1.75686e-07	-1.96663e-06	-7.89377e-06	-1.03411e-05	-8.14442e-06	-3.41314e-06	1.99121e-05
cg02445447	-3.14459e-06	8.41354e-07	1.38123e-06	4.68468e-06	1.02088e-06	-5.2428e-06	-7.27857e-06	-5.31064e-07	-2.49944e-05
cg23079012	-0.000402472	-0.000152993	0.000434914	-0.000487315	-0.00162614	-0.00445112	0.000621358	-0.00269416	0.075765
cg10148764	1.4987e-05	3.72376e-06	3.3984e-06	-4.58063e-06	1.52482e-05	1.26011e-06	8.99639e-06	1.23916e-05	3.05173e-06
cg05861971	5.05992e-05	2.17186e-05	6.76861e-06	1.23455e-05	2.45028e-05	2.36828e-05	8.28345e-05	3.96631e-05	-0.000204058
cg01064917	4.9148e-06	2.66216e-06	4.01647e-07	-9.13898e-07	-1.49242e-06	7.88729e-06	-4.8267e-07	2.10991e-07	-3.18271e-05
cg25382504	2.05748e-06	4.34935e-07	-6.88261e-07	-5.2669e-07	1.40703e-06	2.744e-07	-7.36816e-06	1.11454e-05	3.97977e-06
cg10497884	8.777e-06	2.92931e-06	5.96338e-07	3.13532e-08	6.66148e-06	8.45335e-07	4.55208e-06	6.24885e-06	-2.5536e-05
cg25371950	-2.00019e-05	-3.28837e-06	-1.24122e-06	4.97086e-06	-1.24025e-05	-8.79254e-06	-1.39353e-05	-2.06012e-05	-9.10475e-06
