## Supplementary Tables for "Air pollution exposure in Generation Scotland: molecular fingerprints and health outcomes" (part 3 of 3)

### Sheet: S23 (continued)
CpG	PM25	NO2	NO	O3	PM10	SO2	NO3_C	NO3_F	logsmok
cg23836322	-1.22301e-05	-4.73297e-06	-3.10562e-06	2.16748e-06	-9.05872e-06	1.18035e-05	-4.58764e-06	-1.36472e-05	-1.85388e-05
cg02348634	4.48465e-06	9.62955e-07	9.06025e-07	6.57629e-07	4.07463e-06	-1.98578e-06	-1.47949e-06	7.97789e-06	-2.27983e-05
cg10944735	8.11403e-06	2.5811e-06	2.90377e-06	3.47975e-06	1.04155e-05	-6.18831e-06	2.82507e-06	1.36513e-05	1.9421e-05
cg13795465	1.28291e-05	3.16366e-06	-5.7196e-07	6.60373e-06	1.24534e-05	-4.42617e-06	4.35933e-06	1.48573e-05	2.38462e-05
cg10523645	-9.05484e-08	2.40655e-06	8.50354e-07	-7.99397e-06	-1.58229e-06	-2.73483e-06	-7.14605e-06	3.07005e-06	-1.48902e-05
cg00268019	-8.4625e-06	7.62304e-07	3.52121e-06	3.58475e-06	-5.06987e-06	-1.87507e-05	-2.61152e-06	-1.17577e-05	-6.83877e-05
cg24576666	-7.73006e-06	-5.95681e-07	7.81652e-07	-1.36097e-06	-6.42808e-06	9.70677e-07	-1.12294e-05	-1.18788e-05	-1.25571e-05
cg27254871	1.14171e-06	-8.06951e-08	4.76526e-07	9.2403e-07	3.57363e-06	-1.59318e-06	4.81323e-06	-2.31622e-06	2.07915e-05
cg21926875	-8.52999e-05	-7.73996e-06	1.00238e-05	5.96716e-05	-3.27701e-05	-0.000147214	-4.59822e-05	-6.13236e-05	-0.000469429
cg20901245	-2.25143e-07	2.15857e-07	1.96913e-06	-9.5604e-08	-3.10693e-07	-7.11654e-06	-1.59799e-06	-7.20316e-07	-1.92942e-06
cg09590377	4.02103e-06	1.37639e-06	1.72556e-06	-8.34155e-06	9.7327e-07	5.50843e-06	1.27495e-06	-2.66664e-06	7.83663e-06
cg02746725	-4.56102e-06	-1.33138e-06	-1.08435e-07	2.28172e-07	-2.66042e-06	-1.21758e-06	-1.64984e-06	-7.19335e-06	6.80747e-06
cg19642470	1.30105e-05	-4.45481e-07	-2.68015e-06	-1.45184e-06	1.05155e-05	-3.94904e-06	-1.29548e-06	1.83943e-05	-0.000111458
cg17285931	-1.48972e-06	-6.0026e-08	-6.48876e-07	4.67887e-07	-3.53433e-06	5.37892e-06	1.82909e-06	2.64232e-06	-2.26757e-05
cg09610018	-2.67569e-06	-4.71265e-07	-1.08847e-06	1.93452e-07	-2.72777e-07	1.46853e-05	-3.09054e-06	-7.50681e-06	-2.03572e-05
cg04476152	4.13085e-06	1.16462e-06	1.0791e-06	2.80872e-06	4.16524e-06	4.36588e-06	-5.39135e-07	2.7439e-06	3.69786e-07
cg12539128	-4.06508e-06	3.75066e-07	6.35285e-07	-2.6512e-07	-3.24855e-07	4.05278e-06	2.10581e-06	-1.30654e-05	1.27674e-05
cg04879876	1.02066e-05	2.64354e-06	-2.67847e-07	1.41021e-06	9.56945e-06	9.26965e-06	1.1617e-05	1.11018e-05	-4.88373e-06
cg11310125	-1.67518e-05	-4.62796e-06	-1.77614e-06	2.48567e-06	-1.27719e-05	-5.77899e-06	-1.74712e-05	-1.13678e-05	4.02907e-06
cg14941291	-8.42322e-06	-3.92186e-06	-2.26095e-06	-1.65711e-06	-5.34483e-06	2.03772e-07	-9.53758e-06	-8.56964e-06	-1.7783e-05
cg17318467	-1.20665e-06	-1.11365e-06	-1.72355e-06	-3.05448e-06	-1.42597e-06	1.71502e-06	4.22508e-06	-1.32256e-06	-1.11813e-05
cg23643435	1.8174e-06	9.77228e-07	6.8001e-07	-1.07027e-06	3.4681e-08	9.03566e-06	2.56081e-06	4.93858e-08	-2.36246e-05
cg04011897	1.17499e-05	4.35374e-06	1.80841e-06	3.87152e-06	1.60662e-05	8.42079e-06	1.67698e-05	2.77871e-06	4.05274e-06
cg13216999	-1.17503e-05	-3.63135e-06	-1.81844e-06	2.62294e-06	-1.1302e-05	4.76615e-06	-8.63325e-06	-1.38784e-05	-4.49103e-06
cg26949087	-1.91662e-07	-9.98484e-07	-1.33794e-06	3.20556e-07	1.30371e-06	1.08022e-05	4.00401e-06	-3.70477e-06	4.09627e-05
cg18845375	2.64265e-06	-1.61882e-06	-5.86037e-07	2.9788e-06	-3.37535e-06	1.26921e-05	4.08927e-06	3.38584e-06	-3.34464e-06
cg07466433	-1.29873e-06	-1.60273e-06	-5.69041e-07	1.63981e-07	-2.93477e-06	2.77455e-06	-3.52251e-07	5.4025e-06	-8.00974e-06
cg14392392	-5.47045e-06	-1.0178e-06	-7.84965e-07	2.33263e-07	-5.82998e-06	4.92813e-06	-1.93183e-06	-5.0498e-06	-2.00798e-05
cg26337070	5.75693e-06	1.25433e-06	2.19269e-07	-6.87344e-07	6.06645e-06	-9.92994e-06	3.83722e-06	6.59138e-06	-7.48477e-06
cg14706297	1.23405e-05	2.35887e-06	1.69572e-07	-2.06336e-07	1.40134e-05	-3.39429e-06	1.38485e-05	9.21227e-06	-1.39724e-05
cg04119747	4.24482e-06	2.78189e-06	2.50365e-06	4.1338e-06	7.20159e-06	-5.49251e-06	6.03932e-06	5.40032e-06	-2.12382e-07
cg13483241	4.73909e-06	2.95283e-06	2.86267e-07	-3.20063e-06	1.71149e-06	8.12035e-06	4.11621e-06	-2.41105e-06	-2.81768e-05
cg14615927	1.78461e-05	6.36385e-06	3.91196e-06	-1.50837e-07	1.60589e-05	6.23717e-07	1.23654e-05	1.61433e-05	-1.21244e-05
cg17856763	5.21205e-06	1.88243e-06	9.11071e-07	-3.26378e-06	1.91148e-06	1.5352e-06	4.0323e-06	4.89761e-06	-2.52153e-05
cg21566642	-0.00201011	0.000356991	0.000586414	0.00037706	-0.00345849	0.00502742	-0.00243116	-0.00270108	-0.0677359
cg18021506	-4.48617e-06	5.92834e-06	1.04161e-05	1.42705e-05	-1.25718e-05	1.71458e-05	-1.21661e-05	1.62069e-06	-4.21981e-05
cg19075225	6.20051e-06	3.77311e-06	1.66508e-06	4.29049e-07	5.22624e-06	-9.39833e-06	5.97048e-06	5.15339e-06	-8.98814e-06
cg17493021	3.34564e-06	8.9103e-07	1.09715e-06	-1.09907e-06	1.49241e-06	-1.62307e-05	-1.76674e-06	1.31837e-05	-9.80824e-06
cg20174636	-1.24046e-06	-7.93669e-07	-1.39564e-06	-3.78376e-06	8.78108e-07	-3.58167e-06	7.40725e-06	-4.05405e-06	-1.27543e-05
cg17916490	2.11204e-06	1.38829e-07	-7.02228e-07	2.38866e-07	5.09584e-06	-4.47505e-06	2.62798e-06	1.79011e-06	9.12845e-06
cg17695382	-2.19812e-05	-4.99234e-06	-3.10358e-06	1.73044e-06	-1.94506e-05	3.94667e-05	-1.09161e-05	-4.20419e-05	4.36606e-05
cg00596521	-5.70438e-06	-2.01211e-06	-9.89639e-07	2.46692e-06	-3.41284e-06	-4.55678e-06	-8.83146e-06	-2.00812e-06	-3.02699e-05
cg21918313	3.62594e-06	-2.69849e-06	-3.96263e-06	3.6087e-06	6.42454e-06	-1.67201e-05	2.01878e-06	7.61257e-06	-1.06078e-05
cg24744501	-1.20179e-05	-5.22833e-07	8.14785e-07	-4.86603e-06	-1.242e-05	1.9995e-06	-1.53164e-05	-1.52219e-05	-1.83768e-05
cg25592918	1.92746e-06	-8.15944e-08	-8.80937e-08	1.24392e-07	-1.86184e-06	1.05282e-06	-7.06873e-07	8.59652e-06	-5.91616e-06
cg05714155	-8.82217e-06	-2.93281e-06	-1.05602e-06	2.1947e-06	-3.82051e-06	-7.16841e-06	-1.0582e-05	-6.78676e-06	2.86264e-06
cg25961199	3.1171e-05	7.02138e-06	4.25916e-06	7.68169e-06	3.53197e-05	-2.85533e-05	-4.37961e-06	3.57065e-05	-4.42846e-05
cg25690016	-5.40146e-06	-3.99911e-06	-2.71876e-06	5.95528e-07	-6.27387e-06	-3.57647e-06	-1.07727e-05	-5.21108e-06	2.82215e-05
cg27313482	-1.28655e-06	-5.53277e-07	-5.15723e-07	4.03954e-06	4.46824e-07	-5.81796e-06	-7.47412e-06	3.85858e-06	-5.53544e-06
cg04321154	-6.90979e-06	-2.75111e-06	-1.34843e-06	-6.41927e-07	-4.92944e-06	-2.05729e-07	-5.33021e-06	-9.00548e-06	1.27263e-05
cg14406727	-8.82959e-06	-4.0821e-06	-3.41858e-06	-2.25474e-06	-1.13415e-05	-9.45413e-07	-5.17176e-06	-9.08582e-06	2.24851e-05
cg01268866	-1.16438e-05	-2.69016e-06	-2.08825e-06	-2.08076e-06	-1.05381e-05	1.10261e-05	-1.29637e-05	-1.23659e-05	-1.87148e-05
cg00918012	-4.9882e-06	-1.42496e-06	-7.19172e-08	5.13878e-07	-2.34985e-06	-1.37034e-06	-4.43352e-06	-2.15797e-06	-1.14826e-05
cg04316053	-2.19442e-06	-1.97653e-06	-1.35144e-06	-3.6478e-07	-3.3024e-06	5.68335e-06	-8.82749e-07	2.47331e-06	1.90847e-05
cg03822410	-8.65919e-06	-3.72103e-06	-2.24329e-06	3.95012e-06	-7.74055e-06	-2.9798e-08	-1.10227e-05	-1.53007e-07	4.25685e-06
cg05034374	-2.84477e-06	-8.27372e-07	-1.14124e-06	2.13997e-06	-5.43624e-06	-5.7148e-06	-1.68137e-06	5.0145e-07	-8.83589e-06
cg05042705	-0.000146176	-5.73868e-05	-4.34489e-05	-3.39071e-05	-9.42355e-05	-8.09104e-05	-0.000151516	-8.6342e-05	0.00127501
cg04934280	-1.41179e-06	-7.88241e-07	-7.13659e-07	-2.82989e-07	-1.21373e-06	6.1041e-06	8.1891e-07	-4.0653e-06	7.71411e-06
cg25161170	8.32506e-07	9.51756e-07	8.86939e-07	2.73249e-06	3.23452e-07	7.30399e-08	-6.5015e-06	1.37409e-06	-2.34148e-05
cg14102437	-2.39888e-05	-2.94064e-06	-4.1522e-06	-1.12162e-05	-2.73924e-05	4.6004e-05	-1.94506e-05	-3.1687e-05	6.58276e-05
cg05295329	-7.42764e-06	-2.02105e-06	-4.9603e-07	6.272e-07	-4.21803e-06	-1.16928e-05	-2.61736e-06	-8.26446e-06	9.68953e-06
cg00132291	3.40534e-06	-1.79733e-06	-1.81938e-07	-4.5453e-07	4.95563e-06	2.71686e-06	2.37062e-06	3.28364e-06	-2.05383e-05
cg18854666	5.95013e-07	3.79307e-06	3.56305e-06	9.56663e-06	6.78775e-06	-6.59858e-06	-8.36653e-07	-3.52404e-06	8.93649e-08
cg13388569	1.75322e-05	2.96935e-06	-4.36879e-07	4.65859e-06	1.9586e-05	-7.39701e-06	1.34955e-05	2.31743e-05	9.65582e-06
cg24697329	-5.8435e-06	-1.6061e-06	-3.23571e-07	-9.96555e-08	-4.5836e-06	4.21593e-07	-4.22758e-06	-5.33904e-06	-1.4347e-05
cg22417238	6.39214e-06	8.48723e-07	-6.74684e-07	-1.77231e-07	3.5938e-06	5.098e-06	8.45855e-06	4.42807e-06	-2.42136e-05
cg18174683	-6.66823e-06	-3.59856e-06	-1.66969e-06	5.64537e-06	-2.74906e-06	-2.99583e-05	-8.26495e-06	-4.66708e-06	-6.92672e-06
cg27481559	9.46931e-06	1.78741e-06	-7.59901e-07	5.15164e-06	1.21923e-05	-1.19296e-05	6.14063e-06	1.37135e-05	-1.8592e-05
cg05445162	-3.17354e-06	-1.7852e-06	-1.9392e-06	5.80113e-06	-2.78489e-06	-5.03295e-06	-4.06861e-07	-1.5422e-06	-8.5031e-06
cg04316311	-7.22997e-06	-2.92404e-06	-3.87466e-06	-2.09709e-08	-1.03102e-05	3.22227e-06	-7.56964e-06	-5.58062e-06	-1.21622e-05
cg24037375	1.38183e-05	5.03269e-06	2.83743e-06	1.6896e-06	1.24889e-05	-5.83555e-06	1.76665e-05	1.21518e-05	4.56907e-05
cg16447142	-3.43094e-06	-8.93352e-07	-3.21964e-07	-5.09815e-07	-6.34237e-06	8.67068e-06	8.15888e-07	-7.02035e-06	-1.22305e-05
cg07502050	4.46084e-06	2.82767e-06	2.43183e-06	-2.9038e-06	8.65117e-07	1.52578e-06	6.93429e-07	4.56845e-06	1.50196e-06
cg18020785	-5.93049e-06	5.21177e-06	5.71862e-06	5.80371e-06	-1.94266e-06	-4.41169e-06	-2.25129e-06	-1.75917e-05	-2.84162e-05
cg05701473	1.26101e-05	6.13536e-06	4.36479e-06	-9.35148e-07	1.07978e-05	1.24919e-05	1.08093e-05	8.50614e-06	1.81674e-05
cg00319536	-3.54102e-06	-3.49427e-06	-3.41787e-06	-1.69808e-06	-5.37983e-06	2.17296e-06	-2.80513e-06	-6.03841e-06	3.77452e-06
cg25694500	2.97174e-06	7.31733e-07	4.67605e-07	-1.57284e-07	3.28556e-06	4.36592e-06	4.05165e-06	1.20358e-06	4.07617e-06
cg01488939	-3.73835e-06	-1.77472e-06	-2.14472e-06	-2.98008e-06	-2.81119e-06	7.61942e-06	1.94058e-06	-4.80525e-06	-1.21406e-05
cg26334848	-6.77925e-06	-3.80991e-06	-2.3068e-06	2.90366e-06	-1.18447e-06	-9.42133e-06	-1.04327e-05	-6.8687e-06	-2.83224e-05
cg03858397	-2.19514e-05	-2.86656e-06	5.21236e-06	3.12476e-05	2.43978e-05	-1.02068e-05	-7.21732e-05	2.89503e-05	0.000669745
cg07616871	8.53836e-06	3.17488e-06	-2.52657e-07	-4.8695e-08	8.9176e-06	6.70423e-07	1.01241e-05	6.68448e-06	-1.66449e-05
cg04075793	9.8666e-07	-2.50633e-07	9.21266e-07	1.25513e-06	1.48214e-06	-4.32706e-06	6.57683e-06	-2.00825e-07	1.90289e-05
cg14538312	0.000195012	0.000222354	0.000185983	0.000288083	0.000442277	-0.000942544	0.000247532	0.000227711	-0.00632624
cg19835482	3.40843e-06	1.822e-06	1.70389e-06	1.32713e-06	-1.56678e-06	-4.36265e-06	5.9155e-06	6.28413e-06	3.19634e-05
cg08632474	-2.14493e-06	2.73197e-06	3.11164e-06	4.10855e-06	1.07569e-06	-1.28502e-05	-2.87815e-06	-3.13802e-06	3.11663e-06
cg10688508	-4.48964e-07	-1.05677e-06	-2.41917e-06	-2.2922e-06	5.31139e-07	2.91186e-06	4.60137e-06	3.40325e-07	-6.87532e-06
cg16195942	-2.3743e-06	-5.94944e-07	-3.53349e-07	-1.62079e-06	-2.34163e-06	4.2296e-06	-1.26025e-07	-1.60419e-06	9.90431e-06
cg10107117	1.0874e-05	2.91534e-06	3.35333e-07	3.3998e-06	1.14573e-05	-9.69974e-06	8.27909e-06	1.63293e-05	9.30569e-06
cg24753473	-1.86228e-06	-1.83553e-06	-1.25615e-06	-1.95072e-06	-1.47127e-06	-1.41902e-05	-1.70186e-06	-1.64489e-06	2.46741e-05
cg02784696	-6.06227e-06	-7.14348e-07	-1.76252e-07	2.57657e-06	-8.77181e-06	-2.18318e-06	-1.02267e-05	-3.85684e-06	1.79199e-05
cg23474373	3.66998e-06	1.1619e-06	-2.59054e-06	1.04096e-05	9.4588e-06	3.16499e-06	6.99139e-06	9.54835e-06	-8.58728e-06
cg24619998	-2.0789e-06	-3.82243e-06	-2.30981e-06	2.39122e-06	4.52428e-06	1.09032e-06	6.1714e-06	3.00622e-06	-9.41389e-06
cg25737891	5.95722e-06	2.70148e-06	3.62384e-06	1.64159e-06	2.38607e-06	-2.3973e-06	7.04777e-06	5.95981e-06	1.0354e-06
cg03027227	-4.19475e-06	-1.50661e-06	-4.83978e-07	-1.20948e-06	-5.57737e-06	-1.05473e-06	-7.93743e-06	-2.26974e-06	-2.07628e-05
cg17082800	-2.47335e-06	3.60482e-06	3.10896e-07	-2.64393e-06	-6.72794e-06	7.77937e-06	-6.20473e-06	2.17576e-06	4.9237e-06
cg18463340	1.37401e-05	4.07522e-07	-1.06216e-06	-7.0905e-06	2.19576e-05	-2.25362e-05	-9.07401e-06	3.53791e-05	-3.30276e-05
cg02633838	1.54339e-06	1.03291e-06	6.73617e-07	2.86984e-06	1.78818e-06	-1.47834e-06	3.01469e-06	4.47443e-06	4.7045e-06
cg07078732	-2.26315e-06	5.40473e-07	3.31092e-07	9.60018e-08	-2.03341e-06	7.5608e-07	-7.87894e-06	-2.78621e-06	-8.01257e-06
cg03864397	4.48899e-06	1.92935e-07	7.1097e-06	1.09426e-05	4.53095e-05	-5.36865e-06	5.89548e-05	-1.6318e-05	0.000545939
cg03196220	-1.95569e-06	1.999e-07	2.14632e-06	1.3506e-06	-2.15957e-06	-2.90795e-06	1.61878e-08	-2.95758e-06	-5.22205e-06
cg25047092	6.24737e-06	5.46713e-07	3.69595e-07	4.99664e-06	6.90617e-06	-5.28803e-06	3.17218e-06	6.12688e-06	-3.70232e-06
cg07515382	-5.40866e-06	-3.70066e-07	2.48656e-06	7.61212e-06	-7.17962e-07	-1.40246e-05	2.98911e-07	-1.31463e-05	-2.29557e-05
cg12338137	-3.85051e-06	-1.33476e-06	-1.52375e-07	-2.47532e-06	-3.60107e-06	-4.26973e-06	1.54078e-07	-4.36584e-06	-2.94346e-05
cg08179308	1.43779e-06	-3.20689e-07	-1.13439e-07	-1.99014e-07	2.17598e-06	-2.3027e-06	-5.39495e-06	8.01292e-06	-2.25044e-05
cg00021659	-1.44863e-05	-2.87158e-06	-6.14047e-07	3.44225e-07	-1.4534e-05	-1.14844e-06	-8.86187e-06	-1.35612e-05	-9.87556e-06
cg21016225	-5.14537e-07	1.89742e-06	2.88423e-06	6.38505e-06	2.9897e-06	-6.3528e-06	-6.07098e-07	-2.67944e-06	-1.51241e-05
cg22691727	-4.80545e-06	-1.92491e-06	-2.19261e-06	1.06365e-06	-6.6822e-06	8.53381e-06	-5.40273e-06	-7.28202e-06	1.58295e-05
cg17567457	5.45559e-06	2.71413e-06	2.04294e-06	-1.47635e-06	5.34178e-06	-3.37173e-06	7.8258e-06	3.07239e-06	1.12345e-05
cg03719070	3.13983e-06	-4.73535e-07	8.5113e-07	1.64595e-06	7.83762e-06	-1.211e-05	2.30282e-06	-1.50923e-06	8.18513e-06
cg21685387	2.11919e-05	5.23332e-06	3.43397e-06	-4.90954e-06	2.04303e-05	-1.33395e-05	7.03085e-06	4.02844e-05	-3.44514e-05
cg17287107	1.42571e-05	3.83861e-06	-2.50192e-07	3.06247e-06	1.11355e-05	3.42151e-06	-1.54777e-06	2.48522e-05	-7.98878e-05
cg00319798	1.68911e-06	1.27582e-06	-2.1781e-07	-2.89157e-06	-1.84607e-06	8.36214e-06	-4.10521e-06	-9.95475e-07	-9.58173e-06
cg14687949	-4.6105e-06	-4.821e-06	-4.29742e-06	1.76864e-06	-5.05049e-06	-1.86833e-05	-4.89222e-06	-2.19086e-06	-1.49945e-05
cg01655501	1.20062e-05	3.27311e-06	4.96688e-07	-6.40104e-06	1.11725e-05	5.00356e-06	1.1552e-05	1.36155e-05	1.02363e-05
cg20112357	7.24998e-07	7.55581e-07	3.13986e-07	1.69167e-06	4.35133e-07	2.18666e-05	1.2735e-05	-4.89567e-06	8.07704e-06
cg09729172	2.40466e-05	6.65039e-06	6.26932e-06	1.04177e-05	2.98167e-05	1.05808e-05	3.31883e-05	-4.40864e-06	6.20937e-05
cg00678892	-5.08767e-06	-7.00862e-07	6.67815e-07	5.81601e-07	-7.25574e-06	2.85149e-06	-5.89265e-06	-4.30939e-06	1.71683e-06
cg05741289	3.27361e-06	-2.47706e-08	-6.54622e-07	2.46153e-06	2.0263e-06	-8.52835e-07	9.40517e-06	2.10581e-06	1.80815e-05
cg02315249	-1.42081e-05	-5.20858e-06	-2.62713e-06	-9.62635e-07	-1.3111e-05	-2.52861e-06	-1.08558e-05	-1.30138e-05	1.6594e-05
cg20384109	5.04197e-06	1.63638e-06	5.84381e-07	-2.73809e-06	3.60821e-06	6.79219e-06	-7.29059e-08	3.96336e-06	2.2965e-06
cg05527044	-1.33793e-06	4.31003e-07	1.46288e-06	-1.49996e-06	-5.04155e-06	4.59737e-06	4.45495e-06	3.03444e-06	-1.12536e-05
cg01604994	8.71371e-06	2.76098e-06	1.08925e-06	-4.47491e-08	6.27212e-06	-1.16854e-06	3.04262e-06	1.00299e-05	4.05164e-06
cg09959529	-1.27303e-07	-1.03722e-06	-6.33401e-07	4.78078e-07	-2.17204e-06	-1.84221e-05	-2.06419e-06	6.83251e-07	6.19029e-06
cg06181187	-6.79567e-06	-2.57071e-06	-3.13846e-07	3.01299e-06	-3.0168e-06	-1.09161e-05	-7.66172e-06	-3.22034e-06	-1.32467e-05
cg18455650	4.2966e-06	1.26476e-07	-3.96574e-07	7.12006e-07	1.90327e-06	7.11646e-06	-3.36188e-06	-1.5387e-06	2.21115e-05
cg05377391	3.25983e-07	-7.18234e-07	-6.43628e-07	-1.08883e-06	-8.09811e-07	-4.67303e-07	-1.81787e-06	2.04357e-06	2.53093e-05
cg06297350	6.18721e-06	1.63119e-06	1.27872e-06	3.35503e-06	5.88239e-06	-1.12207e-06	5.73725e-06	2.25869e-06	2.07111e-05
cg10573236	-6.07497e-06	-1.15492e-06	9.12424e-08	2.68835e-07	-4.79399e-06	-1.83239e-06	-4.41837e-06	-7.21252e-06	-2.41101e-05
cg05169454	2.43102e-06	3.36098e-07	4.39511e-07	-1.92404e-06	2.37485e-06	-1.47026e-06	-6.42528e-07	1.62933e-06	3.7516e-05
cg15002250	-2.39514e-06	-1.5856e-07	4.18533e-07	2.08745e-06	-1.20226e-06	-1.60445e-07	-1.33931e-06	-5.80959e-06	-6.58442e-06
cg19723091	-8.65316e-06	-2.83536e-06	-9.4387e-07	1.34149e-06	-5.27361e-06	-3.79341e-06	-9.67057e-06	-9.97812e-06	-1.79635e-05
cg01494441	-3.3985e-06	-1.49848e-06	-4.53022e-07	6.332e-07	-2.65292e-06	-7.73308e-06	-5.31994e-06	-2.94458e-06	-8.30893e-06
cg14115218	-3.50931e-06	9.76196e-07	1.92704e-06	2.10119e-06	-2.92225e-06	-1.83493e-07	-1.52831e-06	-5.55793e-06	-3.19496e-05
cg20847989	-1.78831e-06	1.01113e-06	3.41462e-06	5.51032e-06	8.39271e-06	-4.96441e-06	3.62977e-06	-3.1966e-06	2.12538e-05
cg18567165	-5.4825e-07	1.55715e-06	1.62513e-06	-1.75065e-06	-5.50722e-07	1.19895e-05	-2.18646e-06	-5.53936e-06	8.2633e-06
cg04774103	-7.45283e-06	-4.11516e-06	-3.88275e-06	1.60441e-06	-3.50266e-06	-2.02143e-06	-7.34161e-06	-9.19201e-06	-4.73789e-06
cg16795772	-7.34014e-07	5.28616e-08	4.85923e-07	-1.12125e-06	-1.90106e-06	3.64611e-07	3.10405e-07	-2.41931e-08	1.59961e-05
cg09381497	1.73257e-06	4.88181e-07	3.93474e-07	-1.70969e-06	7.79621e-07	-1.16174e-06	-1.49809e-06	2.05617e-06	5.39146e-06
cg26743569	1.56084e-05	4.59019e-06	-3.91939e-07	1.44747e-06	2.97879e-05	3.99609e-06	1.84179e-05	7.06582e-06	0.000239322
cg06667434	-8.00424e-06	-1.97876e-06	-1.26017e-06	2.33222e-06	-5.95889e-06	2.04899e-06	-4.13949e-06	-6.54882e-06	-1.84693e-05
cg06299447	0.000130006	3.715e-05	2.49432e-05	1.94517e-05	0.000148818	-0.000121702	8.97117e-05	0.000156505	-0.000150735
cg25127975	-0.000352452	-8.81865e-05	2.61721e-05	-0.000242757	-0.000460707	7.10712e-05	-0.000323675	-0.000394339	0.00109037
cg15093040	-6.61119e-06	1.53054e-06	3.46526e-06	2.78573e-06	-1.53848e-06	-1.76767e-05	-1.11281e-05	-6.6153e-06	5.79163e-06
cg00881623	-1.84433e-05	-6.13008e-06	-1.38408e-06	-6.01459e-06	-1.92091e-05	-3.96639e-06	-1.60082e-05	-1.55276e-05	5.39537e-05
cg12076562	7.14519e-07	-2.88885e-06	-2.37767e-06	-5.12847e-06	3.49161e-07	-8.40173e-06	-3.81322e-06	4.17693e-06	3.32998e-05
cg10106284	4.9333e-06	-6.49071e-06	-5.95579e-06	-5.969e-06	1.85769e-05	-2.49551e-05	1.15426e-05	3.31208e-05	-4.35925e-05
cg17006797	4.17793e-06	1.76569e-06	1.09287e-06	6.75411e-07	4.28693e-06	1.71725e-06	4.6296e-06	6.25877e-07	1.43514e-05
cg23402920	1.13525e-05	2.46126e-06	-4.56616e-06	-6.14382e-06	1.19199e-05	2.46981e-05	7.74019e-06	1.90953e-05	3.77535e-05
cg10346570	-1.24377e-05	-7.33929e-07	2.07439e-06	1.7655e-06	-1.08546e-05	-8.75559e-06	-7.58854e-06	-1.98182e-05	-2.17581e-05
cg22076676	0.000285921	7.58748e-05	3.1939e-05	0.000220088	0.00043897	-0.000347703	0.000312925	0.000402569	-0.000831029
cg12434848	5.98309e-06	2.34394e-06	1.74279e-06	-2.74443e-06	2.25901e-06	-3.03406e-07	-4.49556e-06	6.36755e-06	-1.89618e-05
cg12681727	3.46522e-06	1.08392e-06	-3.45882e-07	3.66539e-07	4.32386e-06	8.13064e-06	4.57544e-06	9.32405e-07	1.08986e-05
cg13184448	9.68848e-06	-1.46163e-06	-7.49798e-06	-7.53025e-06	1.82725e-05	8.89509e-06	-1.58656e-06	4.50847e-05	-0.000125166
cg00010506	5.87319e-07	-6.96271e-07	-8.72676e-07	-2.11273e-06	-5.8302e-06	4.40916e-06	9.18455e-07	-4.28998e-06	-7.40549e-06
cg18695152	-5.12817e-06	-1.58381e-06	3.22898e-07	-1.64729e-06	-7.92525e-06	-5.17542e-06	-5.99966e-06	-1.42233e-06	-3.41279e-07
cg20267398	2.42101e-06	4.22675e-07	5.64969e-07	-1.07405e-07	2.62982e-06	1.38338e-06	-4.42631e-06	8.15407e-06	1.43494e-05
cg08360207	-8.23295e-06	-3.07495e-06	-1.36232e-06	-3.22906e-06	-9.40575e-06	8.35911e-06	-5.46598e-06	-9.26329e-06	-1.64463e-05
cg23579199	0.000116276	3.40328e-05	1.53427e-05	2.22132e-05	0.000135434	-7.71123e-05	0.000104936	0.000156747	-0.00044844
cg11563784	2.22568e-06	-5.524e-07	-2.64582e-06	-5.6975e-06	-1.70464e-06	9.93528e-06	2.03291e-06	9.9287e-06	-3.08323e-05
cg02706766	8.98405e-07	-1.58351e-06	-1.06772e-06	-9.21386e-07	3.49739e-07	-3.34353e-06	-9.67476e-06	6.10485e-06	2.19962e-05
cg00472330	-5.37286e-06	-9.18276e-07	6.69667e-07	8.25874e-08	-2.79687e-06	-5.37919e-06	1.38373e-06	-5.34445e-06	-2.01846e-06
cg06092815	5.61675e-05	1.47688e-05	1.0047e-05	-3.87516e-06	4.00801e-05	-2.71097e-05	3.08859e-05	6.58818e-05	0.00029319
cg24760647	-8.78488e-07	7.26384e-07	6.644e-07	6.18263e-08	-1.93557e-06	2.80887e-06	5.90203e-06	1.78022e-06	1.50063e-05
cg11690884	3.37387e-06	1.6441e-06	1.26644e-06	-5.61733e-06	-4.30956e-06	-8.17957e-06	-4.70974e-06	8.59618e-06	1.19419e-05
cg17938229	-3.86187e-06	-4.20942e-07	-1.36421e-07	-1.5172e-06	-3.19953e-06	-1.25446e-06	-3.23224e-06	-6.0125e-06	1.75368e-05
cg26224923	-6.33067e-06	-2.626e-06	-1.1705e-06	1.08829e-06	-5.41452e-06	-3.48552e-06	-6.7331e-06	-3.36883e-06	8.43238e-06
cg26033710	2.70569e-05	-6.51104e-07	-7.01976e-06	3.91949e-05	4.26858e-05	-2.61684e-05	3.47284e-05	1.74417e-05	5.12632e-07
cg05990834	5.15723e-06	2.62079e-06	2.33255e-06	-1.43582e-06	7.17095e-06	-6.66354e-06	1.71146e-06	1.0371e-06	1.7134e-05
cg23288337	-0.001726	-0.000897834	-0.000118422	-5.17787e-05	-0.00143603	-0.00381019	-0.000538007	-0.00244004	0.0693996
cg17406412	7.86147e-06	3.24654e-06	2.14776e-06	4.22006e-06	1.27854e-05	-2.55296e-05	5.92092e-06	1.25798e-05	-7.37012e-06
cg21446171	8.97757e-06	3.23513e-06	3.28001e-06	9.02172e-07	1.04315e-05	-8.85473e-06	3.5603e-06	1.08316e-05	1.25783e-06
cg20969148	-3.54106e-06	-9.52669e-07	-8.5841e-08	-8.54553e-07	-4.59782e-06	4.55547e-08	-9.87026e-06	-1.19379e-06	-1.28448e-05
cg20371505	0.000105608	3.58835e-05	2.49461e-05	-1.18632e-05	8.05093e-05	0.000111358	8.35048e-05	3.39144e-05	0.000354703
cg04153061	-1.09697e-05	-3.57993e-06	-2.8769e-06	-4.76963e-06	-1.14197e-05	9.58899e-06	-7.08372e-06	-1.07942e-05	4.64685e-06
cg05043943	-2.90976e-06	5.3579e-08	1.58689e-06	5.18692e-06	-7.16327e-08	-1.07426e-05	-7.50695e-06	-1.97656e-06	-1.0594e-05
cg08636882	-3.12354e-05	-6.54211e-06	-2.7589e-06	-1.39508e-05	-4.25905e-05	2.13107e-05	-2.84997e-05	-3.97881e-05	7.69002e-06
cg05765582	9.58602e-06	2.33548e-06	1.04221e-08	2.63277e-07	8.50345e-06	1.36014e-05	6.45574e-06	5.2597e-06	-2.63346e-07
cg26528124	3.00807e-07	-2.79285e-07	-2.60012e-07	5.73435e-07	-1.39613e-06	9.6416e-06	-1.20384e-06	-4.67215e-08	-3.04789e-05
cg04368175	-9.72037e-06	-3.07418e-06	-2.1696e-06	-2.56025e-06	-8.14635e-06	-1.38954e-07	-5.40228e-06	-7.31477e-06	8.67418e-06
cg04735129	6.78341e-07	6.48766e-07	2.4015e-07	2.30982e-06	3.59537e-06	-6.07324e-07	3.1139e-07	1.16102e-06	-1.46405e-05
cg19639743	4.32629e-06	3.13077e-06	2.39493e-06	5.71136e-06	6.03294e-06	-4.20424e-06	3.66273e-06	5.0309e-06	8.80094e-06
cg06999384	6.82403e-06	3.00868e-06	2.19572e-06	2.23566e-07	6.61464e-06	-6.76549e-06	4.11173e-06	5.59271e-06	-4.74789e-06
cg02073763	9.91481e-06	3.99048e-06	3.63782e-06	1.18874e-06	1.13471e-05	-1.6079e-05	3.01245e-06	8.56497e-06	-1.26905e-06
cg15981295	1.15539e-06	5.4235e-07	9.72121e-07	-1.84245e-06	-1.14452e-06	5.36403e-07	-6.64272e-07	-9.90318e-07	2.04621e-05
cg09565806	-1.30851e-06	3.51009e-07	-3.06273e-07	-1.41582e-07	2.65846e-07	2.65461e-06	5.14693e-07	1.76082e-06	-1.98697e-06
cg06501606	3.35956e-06	5.64435e-07	-1.26975e-06	9.20451e-07	3.03851e-06	-2.38802e-06	-7.49425e-07	6.20525e-06	2.55579e-05
cg20731999	6.40108e-07	-9.1646e-07	-3.89392e-07	-3.20566e-06	-1.18222e-06	-2.55225e-07	1.09726e-06	4.24056e-06	-1.52825e-05
cg20628003	-4.84376e-06	-2.02838e-06	-2.47122e-06	3.78832e-07	6.06619e-07	7.18579e-06	-3.67725e-06	-5.34171e-06	5.63073e-06
cg02571470	-8.93582e-08	-2.13998e-06	-2.09021e-06	-2.02059e-06	-3.72368e-06	1.2855e-05	7.10483e-06	-7.61343e-06	5.71142e-05
cg21375656	-8.60675e-06	-4.00752e-06	-2.89747e-06	-1.92392e-06	-1.0069e-05	2.25019e-06	-7.66175e-06	-7.68253e-06	-1.50778e-05
cg14121772	9.99609e-05	2.86807e-05	5.25038e-06	2.38663e-05	9.83638e-05	-2.59203e-05	8.2236e-05	0.000127638	0.000270906
cg03419753	3.64778e-06	6.79792e-07	1.09912e-06	5.01252e-08	2.51969e-06	-9.11089e-06	-2.11649e-06	4.47131e-06	-1.69902e-06
cg10440877	-7.89786e-06	-2.06973e-06	-4.74047e-07	-1.99605e-06	-9.66324e-06	-1.11167e-06	-5.55625e-06	-9.87474e-06	2.3239e-05
cg00114430	2.18479e-05	5.58578e-06	-8.29222e-07	-9.33255e-07	2.07096e-05	-1.19349e-05	1.38032e-05	3.09404e-05	-1.09557e-05
cg24199264	6.7444e-05	1.98515e-05	7.3305e-06	-2.29683e-06	0.00018823	-0.000397332	-2.0872e-05	0.000252038	0.000408269
cg14663177	1.99693e-06	1.37278e-08	-1.06829e-07	2.02943e-06	8.55363e-06	-1.85914e-05	5.48074e-06	7.44658e-06	-5.41029e-06
cg17013360	1.21082e-05	3.97486e-06	1.88102e-06	-3.09015e-07	9.83063e-06	-6.92547e-06	8.29335e-06	1.34415e-05	2.91303e-06
cg23422170	1.00533e-05	2.09494e-06	1.75602e-07	1.00706e-06	9.62665e-06	-2.8237e-06	9.18316e-06	1.14749e-05	2.96552e-05
cg11728145	2.48555e-06	-1.06988e-06	-1.24262e-06	-2.20261e-06	3.04196e-07	2.62246e-06	6.09169e-06	4.25208e-06	6.53099e-06
cg27591668	-3.09378e-06	-1.00448e-06	-9.44123e-07	6.46865e-09	-2.24932e-06	7.08092e-06	-7.26538e-06	-6.24435e-06	-1.17749e-05
cg10479672	1.07716e-05	3.21377e-06	1.03701e-06	1.23208e-06	1.11151e-05	-8.49976e-06	8.40833e-06	1.32461e-05	-2.17726e-05
cg20224517	-3.04506e-06	-1.77992e-06	-2.54867e-06	-4.42996e-06	-4.03709e-06	7.06799e-06	4.71262e-06	-7.15869e-06	4.91916e-06
cg14875081	1.10403e-05	4.35328e-06	3.27379e-06	-2.5435e-07	1.1556e-05	7.973e-06	3.7148e-06	7.16017e-06	-2.76258e-06
cg19324027	-6.1177e-06	-2.50735e-06	-1.58712e-06	-1.76517e-06	-5.47786e-06	3.29385e-06	-6.78361e-06	-5.85585e-06	-8.73482e-06
cg03499559	-1.49404e-06	-1.2429e-06	-8.79268e-07	-2.55659e-06	-1.2367e-06	-2.10178e-06	-6.69334e-06	2.5742e-06	-1.79373e-05
cg04227225	2.48893e-07	8.97611e-07	1.12546e-06	1.51576e-06	1.73723e-06	-3.76951e-06	3.74481e-06	-3.32482e-06	-8.387e-06
cg11448055	-5.62224e-06	-2.01494e-06	-6.92005e-07	-1.85401e-06	-3.69229e-06	-3.12711e-06	-9.65409e-06	-7.84352e-06	3.91988e-06
cg23600336	7.14302e-06	2.13286e-06	7.93618e-07	2.94916e-06	7.98906e-06	-7.83577e-06	3.63791e-06	1.11858e-05	-1.20174e-05
cg24671197	-3.78723e-06	-8.35381e-07	-2.71402e-07	-8.13161e-07	-3.59609e-06	-3.64324e-06	-1.52525e-06	-3.049e-06	-8.05214e-06
cg17958988	0.000168599	0.000116561	7.5259e-05	0.0001667	0.000320701	-0.000739438	0.000392043	-2.69393e-05	0.00425262
cg21272664	5.39512e-06	9.82082e-07	5.51161e-07	-3.90667e-07	3.6843e-06	-3.75181e-06	4.31414e-06	8.06884e-06	1.57071e-05
cg17299636	1.15293e-06	-4.0016e-07	-1.03479e-07	4.50997e-06	-1.10956e-07	7.38503e-06	6.02432e-06	-4.80036e-06	-7.19676e-06
cg04840544	4.80912e-06	1.49472e-06	4.49804e-07	1.2723e-06	4.82935e-06	7.68076e-06	1.25833e-06	6.36096e-06	-1.658e-05
cg02915725	4.43396e-06	1.41281e-06	3.73271e-07	1.51999e-06	4.31044e-06	6.46304e-06	3.82576e-06	5.77744e-06	-1.98566e-05
cg13524364	-6.06147e-06	-1.86609e-06	-6.34341e-07	3.08378e-06	-4.20386e-06	4.82452e-07	1.23848e-07	-2.52054e-06	-1.0038e-05
cg01770210	3.81761e-06	1.13933e-06	-6.81664e-07	-2.33788e-06	1.65712e-06	-7.81536e-06	-4.18477e-07	9.67932e-06	-2.81722e-05
cg07263322	-2.10283e-06	4.70501e-07	9.49131e-07	2.43986e-06	-1.16963e-05	9.33662e-06	5.00965e-06	-2.0778e-05	-1.64328e-05
cg15558448	-6.8499e-06	-3.46855e-06	-1.22182e-06	-2.49466e-06	-5.97471e-06	2.72645e-06	-6.59521e-06	-4.38283e-06	-1.26357e-06
cg22834511	-1.92861e-05	-8.95863e-06	-3.74133e-06	3.49886e-06	-1.25743e-05	-1.50308e-05	-1.30682e-05	-2.20324e-05	4.2484e-06
cg01095763	-3.0443e-06	-9.8278e-07	-2.7583e-07	9.9099e-08	-9.6929e-08	1.06908e-06	3.57027e-08	-5.23887e-06	1.83577e-05
cg14117934	3.84269e-06	5.67464e-07	-2.53169e-06	4.21552e-06	6.02112e-06	6.21575e-07	1.20603e-05	1.03875e-05	-2.0411e-05
cg16116321	0.000130283	4.30299e-05	1.46588e-05	1.7399e-05	0.000135902	-0.000176829	7.18692e-05	0.000175284	1.82404e-05
cg11697107	3.09995e-06	2.44684e-07	-1.22104e-06	2.90183e-06	4.6966e-06	1.02184e-06	-1.58413e-06	4.47037e-06	-1.21796e-06
cg27020599	3.75838e-06	-4.09147e-07	-4.53243e-07	1.68078e-06	-3.89278e-10	7.04981e-06	5.02002e-06	3.18426e-06	4.32416e-06
cg01708458	1.33127e-06	4.35678e-07	1.43715e-06	-2.37526e-06	1.49074e-06	-3.99883e-06	-1.56483e-07	1.47204e-06	1.53911e-05
cg01883989	-6.61438e-06	4.60341e-07	1.97112e-06	-3.55234e-06	-4.80859e-06	-1.06998e-05	-5.52909e-06	-4.2446e-06	5.39175e-07
cg22601524	5.82894e-05	1.60839e-05	6.51969e-06	2.691e-05	7.13505e-05	-2.36383e-05	6.13562e-05	7.58674e-05	-2.17682e-05
cg26526276	8.91643e-06	2.11683e-06	8.28101e-07	8.67669e-07	9.17107e-06	-2.83753e-07	3.94348e-06	8.23929e-06	2.72556e-06
cg05777919	-7.51953e-06	-1.42426e-06	-1.39234e-06	-5.44597e-06	-1.14349e-05	1.14245e-05	-8.91975e-06	-9.83326e-06	-1.90024e-05
cg13362126	-1.05271e-06	3.28561e-07	-2.09586e-06	2.13094e-06	1.78197e-07	-2.19734e-06	-5.09272e-06	2.40607e-06	-2.11428e-05
cg04461028	1.36676e-06	1.60664e-06	1.38662e-06	-1.81826e-07	5.98927e-07	2.88904e-06	4.91946e-06	-1.77487e-07	-5.96626e-06
cg20859099	-3.68334e-06	-1.37987e-07	-4.3257e-07	2.57402e-06	4.73886e-06	9.10966e-07	-3.38736e-06	2.22751e-08	5.70696e-06
cg02407647	-4.22765e-06	-2.09283e-06	-2.44521e-06	-2.0373e-06	-4.05412e-06	-2.26362e-06	-8.1701e-06	-3.13516e-06	1.55762e-06
cg11710595	7.88076e-06	4.55285e-06	2.20853e-06	2.83297e-06	9.99204e-06	-4.82862e-06	7.35518e-06	1.30288e-06	-4.17461e-05
cg16841366	1.63389e-06	1.14897e-06	1.28435e-06	8.24623e-07	3.54929e-06	-6.76136e-06	-4.77921e-07	3.48389e-06	-1.71179e-05
cg11929750	4.65712e-06	2.0113e-06	-1.33234e-06	2.65966e-06	7.29607e-06	-4.29492e-06	4.79123e-06	1.79345e-06	-5.4573e-06
cg01460969	-6.28181e-06	9.28785e-07	3.0055e-06	7.55181e-06	3.30743e-06	-1.96207e-06	-6.0082e-06	-8.265e-06	4.98367e-05
cg05467160	2.18556e-06	2.02144e-06	1.91767e-06	-1.33316e-06	1.59145e-06	7.60864e-07	6.68149e-06	3.11433e-07	-3.88039e-06
cg04010248	1.08977e-05	2.27311e-06	-6.55609e-07	9.18863e-06	1.35644e-05	1.28965e-06	7.61209e-06	1.73477e-05	-1.03404e-05
cg13787356	9.14612e-06	6.71391e-06	7.6237e-07	-6.26513e-06	-3.37619e-07	2.42672e-05	-2.05714e-06	1.29421e-05	-8.30172e-06
cg25529477	-1.97358e-06	-6.54798e-07	-6.71156e-07	-1.37999e-06	-3.22293e-06	8.16084e-06	2.30888e-06	-5.56845e-06	-1.57186e-05
cg13800921	3.03059e-06	-1.25657e-06	-4.46548e-06	-1.60585e-06	1.71444e-06	-5.68511e-06	-6.12053e-06	7.54786e-06	-7.69711e-06
cg23025288	-3.69462e-05	-5.44088e-06	-2.53504e-06	1.73296e-05	-2.08796e-05	2.16562e-06	-2.20602e-05	-4.91301e-05	-0.000273108
cg19620080	-6.29807e-06	-2.80413e-06	-2.06311e-06	-7.90118e-07	-5.69783e-06	3.69793e-06	-3.32339e-06	-4.93844e-06	2.54447e-05
cg24530218	2.73412e-06	9.91801e-07	7.97682e-07	-1.19999e-06	7.06587e-07	1.30693e-06	1.69455e-06	1.26256e-06	9.24578e-06
cg09897737	-7.80487e-06	6.0991e-06	8.12168e-06	4.84999e-06	-3.88738e-06	-6.55491e-05	-2.95958e-05	3.78366e-05	0.000516334
cg15665400	1.61145e-06	7.31459e-08	-6.55467e-07	1.00697e-06	1.43323e-06	3.33996e-07	-1.36674e-06	-1.52173e-06	1.73574e-05
cg10105712	3.30905e-06	-8.4059e-07	-1.06808e-06	-3.49669e-06	2.88578e-06	4.74926e-06	4.28831e-06	6.30993e-07	1.78614e-05
cg10557761	-5.38755e-06	-1.61013e-06	-1.03744e-06	3.05417e-07	-3.76637e-06	2.64095e-06	-9.36621e-06	-4.12557e-07	2.14452e-05
cg11729679	3.72893e-05	1.22664e-05	5.03108e-06	-1.23067e-05	3.68947e-05	1.61786e-05	6.71102e-05	3.62437e-05	4.04937e-05
cg00639289	-2.04315e-06	-1.24624e-06	-3.82763e-07	2.84871e-06	2.53647e-06	-7.04889e-06	-2.78147e-07	-3.49005e-07	2.58567e-05
cg10264274	8.49853e-06	2.44827e-06	-8.19051e-09	3.28931e-06	8.69391e-06	-4.81798e-06	7.28613e-06	1.09634e-05	1.09084e-05
cg23636481	-3.84463e-05	9.31047e-06	1.63984e-05	-8.79537e-05	-5.7809e-05	8.05953e-05	-4.01763e-05	-2.99468e-05	5.96827e-05
cg25540032	-3.87963e-06	-4.87527e-07	5.46075e-07	-4.21662e-06	-1.12691e-05	-4.67075e-06	-9.11495e-06	1.13488e-06	7.89602e-06
cg18432498	4.7435e-06	2.94796e-06	1.14571e-06	-2.36984e-06	4.73519e-06	5.39917e-06	3.32708e-06	-4.11955e-06	-8.26716e-06
cg18761223	8.16563e-06	2.29106e-06	2.04487e-07	2.83821e-06	9.30553e-06	4.4288e-06	5.76058e-06	2.66822e-06	2.06445e-05
cg27228210	7.91214e-06	3.34067e-06	7.63198e-07	2.30642e-06	6.27985e-06	-1.36346e-05	2.92057e-06	8.07851e-06	1.24578e-05
cg07296650	-5.26697e-07	5.16483e-07	4.8872e-07	-2.05573e-06	-5.40647e-06	1.64421e-05	-2.77438e-06	-3.12713e-06	-1.62543e-05
cg11170041	4.18256e-06	1.55893e-06	1.58017e-06	-2.11503e-06	5.77247e-06	-4.35965e-07	6.42253e-07	5.6153e-06	4.07153e-06
cg16149321	7.60134e-06	-4.32221e-07	-3.35037e-06	-8.18474e-06	4.49464e-06	1.37204e-05	7.94753e-06	8.89726e-06	9.07499e-05
cg07096868	4.51667e-06	2.95554e-06	1.77612e-06	1.03106e-06	5.57176e-06	1.78722e-06	4.66209e-06	1.72944e-06	-3.8367e-06
cg14078607	8.10445e-06	8.70886e-07	4.55244e-07	1.28381e-06	6.90661e-06	-1.13307e-06	9.98579e-06	8.09804e-06	1.38523e-06
cg25616918	-2.34269e-06	-3.60343e-07	-8.4239e-07	4.46245e-08	-1.54337e-06	7.19858e-06	-2.45155e-06	-1.65471e-06	-1.8994e-05
cg10585983	4.55406e-06	5.75734e-06	5.18271e-06	8.94131e-06	1.08104e-05	-1.50657e-05	4.79931e-06	4.31062e-06	1.53746e-05
cg00192892	-1.17613e-05	-2.7802e-06	-1.81277e-06	-3.78901e-06	-1.45658e-05	6.97429e-06	-1.3075e-05	-8.32147e-06	-4.08999e-06
cg07990128	-8.61577e-06	-2.13039e-06	-2.19283e-06	-2.49477e-06	-1.07697e-05	6.83674e-06	-8.59673e-06	-4.03678e-06	6.77803e-07
cg10281191	-4.64048e-08	1.39492e-06	2.5151e-06	1.36037e-06	-6.55365e-07	-2.2333e-06	-1.41762e-06	-4.58076e-06	-3.80923e-05
cg24465329	7.35536e-06	4.0458e-06	3.45767e-06	2.77241e-06	5.54657e-06	1.17234e-06	8.1508e-06	1.95665e-06	-9.2173e-06
cg17965492	2.22614e-05	3.29453e-06	-4.2856e-06	9.37299e-06	2.29696e-05	8.76933e-06	1.7651e-05	1.68441e-05	-2.36678e-05
cg12608132	-3.82028e-06	-8.1551e-07	4.19038e-07	1.11386e-06	-1.93752e-06	-6.51273e-06	-9.75207e-07	2.35712e-06	-3.15131e-05
cg02629127	-1.65972e-05	-5.03762e-06	-3.77312e-06	-1.74279e-06	-1.65774e-05	5.1281e-06	-1.55175e-05	-1.6921e-05	-1.58442e-05
cg10582371	1.45471e-05	7.02554e-06	7.04842e-06	7.00392e-06	1.88103e-05	-1.13113e-05	3.63655e-06	1.81948e-05	-0.000128327
cg04588791	7.85718e-06	7.13699e-06	1.41234e-05	1.42687e-05	1.2666e-05	-8.89733e-06	1.72342e-05	-6.75889e-06	3.15088e-05
cg03189652	-3.70375e-06	-2.67382e-06	-4.13756e-06	1.50033e-06	-3.39856e-06	2.02073e-06	-5.38771e-06	6.93486e-06	-8.11777e-05
cg08009902	3.93231e-06	5.28812e-07	-8.14243e-07	-1.91712e-06	3.38261e-06	-4.69941e-07	1.8137e-06	9.55292e-06	-2.98677e-05
cg18583662	1.55996e-06	2.85792e-07	-4.81303e-07	-2.73288e-06	1.7834e-06	6.05066e-06	4.59609e-06	-1.46621e-06	1.13122e-05
cg23497611	9.48976e-06	1.8129e-06	1.24468e-06	2.06652e-06	1.17902e-05	-5.61808e-06	2.07388e-05	7.93917e-06	3.38534e-06
cg02063488	5.0803e-06	1.20902e-06	3.95699e-07	7.45407e-07	4.34016e-06	-1.69649e-05	-7.41202e-07	1.18645e-05	-1.30861e-05
cg03792055	-4.82972e-06	-1.10779e-06	-1.71064e-06	1.3249e-06	-3.34553e-06	-5.05378e-06	-2.7117e-06	-8.72355e-06	2.55956e-06
cg20505577	2.90939e-06	1.61547e-06	1.51576e-06	6.59863e-06	9.90762e-06	-6.92378e-06	1.37272e-05	1.03164e-06	1.3338e-05
cg18420759	-2.1053e-05	-3.24777e-06	-7.18068e-07	4.2555e-06	-1.65567e-05	-3.63755e-06	-1.33144e-05	-2.72885e-05	-9.87259e-06
cg07203767	-0.000676094	-0.000215439	-0.000258634	-0.000196663	-0.00074182	0.00145508	-0.000282788	-0.000635491	-0.00683293
cg01663505	1.1564e-06	3.43501e-07	-2.06864e-07	1.9765e-06	3.35981e-06	2.42317e-06	1.56016e-06	-3.53229e-06	2.27452e-05
cg26770470	-1.7127e-06	-6.03841e-07	-8.16846e-07	-9.34419e-07	-3.31473e-06	-1.49069e-06	-4.19434e-06	7.14821e-07	-2.1962e-05
cg23678154	-5.54567e-06	-1.63334e-06	-7.08974e-07	3.08268e-06	-8.96859e-07	-3.90667e-06	-4.54665e-06	-4.80326e-06	-4.43884e-06
cg06984107	4.51627e-06	1.82932e-06	1.06897e-06	3.13105e-08	2.8296e-06	-5.07101e-08	3.06532e-07	4.50264e-06	-1.88051e-05
cg05302139	-2.50333e-07	-4.27971e-07	-1.46926e-06	2.38524e-06	-2.37434e-06	6.91285e-06	-7.42741e-07	-2.24378e-06	2.42912e-05
cg25792397	4.63012e-06	1.61181e-06	1.58395e-06	-1.44293e-06	4.61798e-06	3.31993e-06	-7.43551e-06	3.43852e-06	1.49061e-05
cg08010479	-1.40813e-05	-4.76625e-06	-2.5187e-06	-5.47857e-06	-1.70145e-05	1.63943e-05	-1.82101e-05	-1.15349e-05	2.16164e-05
cg20104616	-4.927e-06	-4.04841e-07	-2.56073e-07	3.72057e-07	-5.67579e-06	-1.07606e-06	-7.05567e-07	-2.95731e-06	-1.08102e-05
cg03906115	-4.04682e-06	-1.40384e-06	-6.02675e-07	-2.95154e-06	-4.88667e-06	1.12287e-05	-5.88809e-06	-4.43987e-06	-3.93425e-06
cg05641978	7.11457e-06	2.0242e-06	4.88006e-07	-1.49149e-06	4.3751e-06	4.73592e-06	5.96087e-06	3.68659e-06	-1.44044e-05
cg13711385	1.60436e-05	4.45753e-06	1.35801e-06	2.6406e-06	1.81753e-05	4.88187e-06	9.89483e-06	1.81669e-05	-2.50936e-05
cg18568489	5.33818e-06	1.75289e-06	2.7322e-07	2.17299e-06	8.12507e-06	1.17564e-05	2.77843e-06	-2.25519e-06	2.77296e-05
cg06223080	3.9272e-06	2.36606e-06	3.44013e-06	4.82825e-06	5.88088e-06	-1.82724e-06	6.46961e-06	-9.38859e-07	-2.41957e-05
cg27131142	1.17573e-05	4.34959e-06	4.56418e-06	1.10518e-06	1.75163e-05	4.65304e-07	1.46884e-05	1.39907e-05	-7.27718e-06
cg15244830	4.9292e-06	2.78394e-06	7.47715e-08	-3.36964e-06	1.56208e-06	1.09721e-05	3.45493e-06	4.72166e-06	2.35391e-05
cg18949957	-5.57542e-06	-4.61893e-07	9.41227e-07	-5.32268e-06	-4.96451e-06	7.31616e-05	-5.533e-06	-5.04513e-06	-3.99373e-05
cg19496356	-5.68346e-06	-9.0442e-07	-1.00851e-06	-1.53446e-06	-6.70636e-06	9.93681e-06	-6.4094e-06	-6.24993e-06	-1.84648e-05
cg01299331	-5.40063e-06	-1.75421e-06	1.61285e-07	1.39543e-06	-4.925e-06	-1.35307e-05	-7.54737e-06	-4.71965e-06	-1.89642e-06
cg18499001	-3.50919e-06	-5.56564e-07	6.98937e-07	-1.19397e-06	-3.22664e-06	6.94649e-06	-1.29012e-06	-7.38134e-06	6.88977e-06
cg14307223	-5.56154e-06	-2.67046e-06	-9.2948e-07	1.58092e-06	7.43811e-08	-1.50234e-06	1.68563e-06	-3.13447e-06	7.77862e-06
cg06065346	-6.47871e-06	-1.27181e-06	8.33503e-07	-7.54523e-07	-6.09147e-06	-6.71423e-07	-1.46079e-06	-4.27781e-06	-6.53194e-06
cg10929210	2.23e-06	5.11261e-07	1.45732e-07	-3.47376e-08	1.50076e-06	-2.14617e-06	-1.25177e-06	3.2333e-06	-3.00035e-06
cg08560184	-5.71634e-06	-1.14922e-06	-8.1064e-07	-2.31722e-06	-4.18525e-06	2.61118e-06	-6.62263e-06	-3.78434e-06	3.97908e-07
cg18835090	1.41349e-05	1.78573e-06	-5.20234e-06	2.95919e-05	2.82364e-05	-7.32257e-05	-2.60141e-05	3.19879e-05	-0.00014023
cg00943565	-1.43473e-05	-3.42978e-06	-2.71952e-07	-8.59786e-07	-1.02504e-05	-8.05604e-06	-1.03425e-05	-1.32767e-05	2.34106e-05
cg02317832	-6.51867e-06	-2.24276e-06	-4.12291e-07	-3.35007e-06	-5.83381e-06	-2.50067e-07	-1.5566e-05	-8.63681e-06	-4.25529e-06
cg24312159	-1.20025e-05	-4.17924e-06	-3.04867e-06	1.41053e-06	-1.20036e-05	1.27209e-05	-1.16265e-05	-6.47301e-06	-3.0031e-05
cg11732505	-4.08287e-06	-2.25786e-06	-6.14846e-07	-1.91764e-06	-2.48882e-07	2.57524e-06	-2.96746e-06	-7.45369e-07	1.67895e-06
cg21750507	-1.71071e-06	-3.10959e-07	-1.19504e-06	-3.61046e-06	1.43e-06	-1.10353e-05	-3.57243e-06	2.66243e-07	-4.94333e-06
cg24178686	-5.86649e-06	-2.00873e-06	-7.8047e-07	-8.11048e-07	-4.77442e-06	-4.09136e-06	-3.72817e-06	-8.63755e-06	-1.30048e-05
cg18631465	3.15749e-06	6.77307e-07	-9.31131e-09	-6.44937e-07	1.57935e-06	2.02202e-06	8.8592e-07	5.65996e-06	1.1084e-05
cg20868997	2.28357e-06	3.61919e-07	-5.4394e-07	9.91999e-07	2.03993e-06	-9.69305e-07	6.39064e-06	1.83702e-06	1.807e-05
cg05465348	-5.95569e-06	-1.18737e-06	-7.69996e-07	4.30848e-07	-2.21486e-06	2.35273e-06	-3.38912e-06	-6.32742e-06	-1.71811e-05
cg15986251	2.1849e-05	6.87226e-06	2.80382e-06	1.05745e-05	2.33154e-05	-1.71964e-05	-2.88506e-07	3.21586e-05	-6.02705e-06
cg25183191	7.74162e-07	-1.3014e-06	-1.92004e-06	-3.00671e-06	-2.35665e-06	1.23901e-05	-1.70602e-06	7.91331e-07	-3.8128e-07
cg17327171	2.86519e-06	-4.58675e-07	-9.1068e-07	1.93736e-06	3.65583e-06	8.11707e-06	5.88757e-06	-2.11927e-06	-2.16279e-05
cg14239751	8.191e-05	1.29852e-05	7.16435e-06	1.10168e-05	6.72507e-05	-1.41651e-05	0.000103908	2.20653e-05	0.000299985
cg17727413	-3.4213e-06	7.66161e-07	-1.9521e-07	-6.24052e-07	-2.4876e-07	7.08103e-06	1.08982e-06	-6.42972e-06	-4.80938e-06
cg23733568	-8.94749e-07	9.08835e-07	1.49567e-06	5.68105e-06	2.42952e-06	-7.16397e-06	6.44628e-06	-1.07826e-06	-5.3474e-06
cg13392385	8.47081e-08	5.37444e-07	7.54591e-07	3.12676e-06	-3.87882e-07	-3.08518e-06	-5.35628e-06	5.1985e-06	7.41726e-06
cg13042946	1.16718e-05	3.03057e-06	3.84326e-07	-1.55541e-08	1.06206e-05	1.61386e-05	6.72969e-06	1.1953e-05	2.37073e-05
cg07415266	-4.49616e-07	1.06265e-08	7.24795e-08	5.9212e-07	-1.2488e-06	-4.84494e-06	1.95722e-06	-4.11254e-07	-2.27457e-05
cg02154635	6.54307e-06	2.25193e-06	2.60911e-07	7.76804e-07	4.66375e-06	-1.31866e-06	3.07407e-06	9.10945e-06	-1.64602e-05
cg19260094	1.63129e-05	3.77281e-06	1.06961e-06	-3.01842e-07	9.58582e-06	-3.70909e-06	2.01817e-05	1.48392e-05	-8.29884e-05
cg09404592	1.80623e-06	5.01033e-07	6.04897e-07	2.76614e-06	5.585e-06	8.58036e-08	1.02425e-05	1.96372e-06	2.07016e-05
cg07783477	4.36477e-07	-8.67836e-07	-1.6967e-06	-2.1837e-06	-2.52146e-06	4.15629e-06	-5.50477e-06	1.75631e-06	-6.77654e-06
cg23101632	-1.67537e-06	8.16695e-07	1.34273e-06	4.23786e-06	-8.86647e-07	-2.70107e-06	3.31769e-06	1.50476e-06	-1.16885e-05
cg24648930	-7.54493e-06	-2.04095e-06	-5.24788e-07	-3.7406e-06	-7.59244e-06	1.34944e-05	-6.37707e-06	-1.0526e-05	-1.00631e-05
cg12046157	-1.18915e-05	-3.80161e-06	-2.4668e-06	-2.57054e-07	-1.25672e-05	5.94491e-06	-7.6714e-06	-1.20329e-05	1.8095e-05
cg12761732	7.75558e-06	1.01585e-06	1.69091e-07	-9.48507e-07	9.85959e-06	-1.69529e-06	6.37714e-06	7.60429e-06	2.05563e-05
cg01881094	-3.69282e-06	-2.28237e-06	-2.60655e-06	-6.71685e-06	-5.43442e-06	1.61111e-06	4.2474e-06	-1.21771e-06	2.292e-05
cg17246876	2.39075e-06	-7.12295e-07	-2.0605e-07	-5.22278e-06	-3.35942e-06	8.145e-06	-1.77024e-06	1.09395e-05	9.88327e-06
cg24048641	1.50834e-05	4.84437e-06	8.25154e-07	2.27901e-06	1.31248e-05	1.32665e-06	9.67219e-06	1.90521e-05	3.22905e-06
cg04662123	1.88032e-06	1.6068e-06	2.5805e-06	-1.56931e-06	5.22193e-06	-1.16677e-05	-4.13463e-06	8.20917e-06	-6.02107e-06
cg08352418	-5.14499e-06	-4.84698e-07	9.80223e-07	4.1483e-07	-7.19187e-06	-3.72734e-06	-7.09045e-06	-7.55961e-06	4.40241e-06
cg00070753	-2.49186e-06	9.68933e-08	1.32322e-06	-4.3024e-06	-5.57938e-06	1.15962e-05	-3.19665e-06	-6.85936e-06	2.88635e-06
cg06516414	-6.81076e-07	4.73067e-07	-1.89454e-06	1.90576e-06	-7.15963e-07	-1.19423e-05	-9.08567e-06	8.37294e-06	-2.68211e-05
cg22857962	4.68763e-05	2.54789e-05	1.50145e-05	3.24297e-05	6.42561e-05	-3.3127e-05	3.72359e-05	3.16716e-05	-0.000392456
cg26708270	1.19639e-05	5.62169e-06	4.33555e-06	-1.84311e-06	1.15373e-05	8.19605e-06	1.08324e-05	9.73643e-06	8.97902e-06
cg07036677	-5.18071e-07	5.61512e-07	4.56593e-07	5.06324e-07	-9.66748e-07	4.08306e-06	1.89398e-06	-2.57064e-06	1.62945e-05
cg05858302	-2.68266e-06	3.59937e-08	2.0967e-07	-1.35805e-06	-1.6295e-06	-5.34014e-06	-4.35599e-06	2.03148e-06	8.14544e-06
cg13136510	-4.42623e-06	-2.0386e-06	-1.90767e-06	4.19531e-06	3.8141e-06	-3.67432e-06	1.24157e-06	-1.85466e-06	-6.57665e-06
cg18840330	7.69675e-06	2.96351e-07	-4.60603e-07	6.91894e-06	1.21814e-05	2.52355e-06	1.58463e-05	1.33054e-06	3.09043e-05
cg24873256	-8.68786e-06	-3.08614e-07	3.80706e-06	1.69387e-06	-5.71297e-06	-1.04677e-05	-5.17257e-06	-1.16023e-05	-1.53484e-05
cg18448977	-3.13651e-06	-1.16429e-06	1.48841e-07	-5.08414e-07	-3.07126e-06	-1.81186e-06	-1.96803e-06	-2.35342e-06	-1.00201e-05
cg09896765	1.88835e-06	8.75359e-07	5.56409e-07	3.7279e-07	1.27851e-06	5.97485e-07	4.32927e-06	1.45536e-06	-1.37972e-05
cg15565809	-3.67565e-06	-5.5079e-07	-5.02491e-07	-2.84485e-07	-2.25383e-06	2.37935e-06	-3.78354e-06	-4.05766e-06	2.97134e-05
cg10867021	-1.69207e-06	-3.29135e-07	-1.9265e-07	3.4393e-07	-2.25483e-06	1.5704e-05	-5.09305e-06	-2.94199e-06	1.70864e-05
cg16906739	5.16585e-05	1.06114e-05	1.36758e-05	5.57976e-06	5.98945e-05	-5.27639e-05	-3.38948e-05	8.44403e-05	0.000517861
cg11691705	3.03802e-06	3.6541e-06	2.80506e-06	3.16326e-06	1.60011e-06	3.14435e-06	-4.15573e-06	8.7224e-06	-1.47443e-05
cg13274370	1.79183e-06	1.23565e-06	-6.21796e-07	1.45128e-06	1.86762e-06	1.02043e-05	7.3387e-06	-1.43235e-06	-8.88854e-06
cg05242270	2.72172e-06	9.49875e-07	2.55038e-07	5.99353e-07	2.30082e-06	3.29451e-06	4.72007e-06	-1.41839e-06	5.20295e-06
cg17331260	6.88937e-06	4.68765e-06	3.93854e-06	-7.11784e-06	-2.96535e-06	1.79847e-05	3.34201e-06	-5.526e-06	-7.50781e-05
cg17863784	-5.77166e-06	-8.90156e-07	6.09627e-07	2.09177e-07	-1.3392e-06	1.70674e-07	2.56178e-06	-1.20637e-05	8.87122e-06
cg02746002	1.44093e-05	3.78801e-06	3.46085e-06	4.01233e-06	1.53798e-05	-9.88533e-06	1.47825e-05	1.76457e-05	4.79887e-05
cg09802209	-6.13911e-06	2.03527e-07	4.71996e-06	7.0586e-07	-4.80103e-06	-1.24745e-05	-1.51628e-06	-1.30968e-05	5.89801e-06
cg26360026	6.4037e-06	2.07466e-06	1.89211e-06	2.11072e-06	7.1615e-06	4.33856e-06	3.89672e-06	-5.97789e-07	1.3942e-05
cg15616915	-8.54687e-05	-2.35163e-05	1.93903e-05	5.65712e-07	-6.8285e-05	-0.00012122	-0.000144635	-6.88644e-05	0.000875521
cg26445008	2.6106e-06	1.13216e-06	3.13166e-07	1.88809e-07	6.75072e-06	-6.45409e-06	-2.69486e-06	4.97889e-06	7.27451e-06
cg03276489	-2.15464e-06	-8.22111e-07	-1.13239e-06	-4.70082e-06	-5.70387e-06	6.71e-06	-1.25877e-06	-3.60265e-06	7.30342e-06
cg10488565	3.65955e-07	-6.16948e-07	-5.28883e-07	-2.9355e-06	-2.99811e-06	9.51324e-06	1.06782e-06	4.47855e-06	-1.61466e-05
cg05155595	-3.75408e-06	-8.03991e-07	-1.17564e-06	-2.4204e-06	-3.68213e-06	4.47155e-06	-6.71625e-07	-5.35536e-06	2.54294e-05
cg01350253	3.63231e-06	2.56305e-06	1.12843e-06	6.05698e-06	7.32785e-06	-2.98565e-06	-2.44459e-06	2.69102e-06	-1.95875e-05
cg04292399	-2.01161e-06	-1.58604e-06	-5.96252e-07	5.7898e-06	3.65439e-07	9.98341e-07	-9.40811e-08	-3.29434e-07	-3.33835e-06
cg09633301	6.32136e-06	1.43663e-06	1.1346e-06	-5.34012e-08	4.56815e-06	-1.4412e-05	1.40738e-06	1.03008e-05	1.43967e-05
cg04364525	1.70273e-06	2.3919e-06	2.60713e-06	3.97119e-06	2.17107e-06	-2.1175e-06	3.33583e-06	-2.03563e-06	1.97146e-06
cg12912263	-0.000156051	-7.07585e-05	-4.61163e-05	-4.58579e-05	-0.000200867	1.10857e-05	-0.000148781	-0.000145434	0.000266071
cg00656412	5.726e-06	3.97769e-06	2.99185e-06	-9.93806e-06	5.81126e-06	1.25015e-05	-3.1735e-06	5.35227e-06	-1.30936e-05
cg07823755	-3.44525e-07	5.46471e-07	4.58867e-07	2.91798e-06	3.42541e-07	-3.59924e-06	3.49827e-06	-1.93269e-06	1.18652e-05
cg25274657	1.41965e-06	2.26576e-06	2.89469e-06	-2.54295e-06	2.56838e-06	-2.10495e-06	-1.01867e-05	-1.37668e-07	4.65877e-06
cg26075408	-1.15863e-06	1.19933e-06	2.11371e-06	4.82201e-06	1.45143e-07	-4.8829e-06	-3.55628e-06	-9.63861e-07	1.43521e-05
cg26277082	-1.31862e-06	1.17298e-06	-7.46175e-07	-1.77756e-07	1.27518e-06	-4.81128e-06	-4.94554e-06	-3.1313e-06	-1.68857e-06
cg17425550	5.98906e-06	1.95119e-06	7.05453e-07	2.56569e-07	3.47501e-06	1.49419e-06	5.7406e-06	7.09592e-06	3.7148e-07
cg03261774	-3.76427e-07	1.16813e-07	4.08353e-07	1.4118e-06	-1.0789e-07	-2.89789e-06	-1.57387e-06	5.69795e-07	-1.28353e-05
cg01970030	2.42824e-06	3.58812e-07	-2.10841e-07	-4.57595e-07	1.89622e-06	-5.97568e-07	1.18412e-06	1.08191e-06	-4.25527e-06
cg15704155	-3.00619e-06	4.92627e-07	1.66132e-06	4.35752e-06	1.49823e-06	-9.23188e-06	-4.10406e-06	-3.2974e-06	-9.35127e-06
cg01439754	3.0541e-06	2.58664e-07	-9.63392e-07	7.13938e-07	5.5297e-06	-5.06515e-06	5.5437e-06	3.0637e-06	-1.57549e-05
cg09075476	-1.07594e-05	-6.02685e-06	-2.57997e-06	2.08637e-06	-7.35441e-06	-1.45817e-06	-4.81351e-06	-1.08852e-05	-2.94604e-05
cg05910288	1.35235e-05	2.68318e-06	-1.72763e-06	-9.12882e-07	1.09648e-05	1.39997e-06	-7.23814e-06	1.92869e-05	-0.000130063
cg26748578	2.56038e-07	1.34383e-06	7.5471e-07	-1.48854e-07	-5.52704e-07	-6.65545e-07	-2.99053e-06	-5.05669e-07	-1.25611e-05
cg15298714	8.51736e-06	1.66047e-06	-4.88418e-07	4.94072e-07	8.43211e-06	-3.34648e-06	8.17362e-06	8.15912e-06	4.1808e-06
cg03182782	7.39074e-06	3.48531e-06	3.66444e-06	1.89355e-06	8.5587e-06	-1.9505e-05	4.5957e-06	8.31459e-06	-2.8326e-06
cg23599278	-2.66215e-05	-6.72017e-06	2.4322e-06	6.1105e-06	-1.71378e-05	-7.59301e-06	-1.96115e-05	-2.38393e-05	8.54387e-05
cg03040554	-3.34467e-07	-1.61852e-07	-1.0183e-07	-3.73715e-08	1.89229e-07	2.62409e-06	8.16804e-07	-1.55861e-07	5.50266e-06
cg23575022	-4.28724e-06	-1.61941e-06	1.41769e-07	-1.34905e-06	-4.24057e-06	-5.40912e-06	-7.94485e-06	-1.14113e-06	-2.44739e-06
cg26211041	-1.09336e-06	-1.74629e-06	-2.73143e-06	-1.32948e-06	-2.37158e-06	1.52904e-05	-1.14227e-06	1.53677e-06	-1.98424e-05
cg10360805	5.98334e-05	1.97713e-05	1.18257e-05	3.56433e-06	5.11512e-05	4.99553e-06	7.31234e-05	3.40383e-05	0.000102198
cg11133410	2.16237e-06	1.07479e-06	1.63468e-07	1.95892e-07	2.0304e-07	3.09158e-06	3.6543e-06	-1.98926e-07	2.32975e-05
cg05208400	-1.19145e-05	-6.77891e-06	-3.89138e-06	1.29602e-05	-9.10628e-06	-6.6841e-06	-2.32915e-06	-1.02099e-05	2.1782e-05
cg11937508	-6.36967e-07	3.25565e-07	3.03019e-07	2.39115e-06	-5.43668e-08	-1.06838e-05	7.9564e-07	2.56015e-06	-2.45459e-06
cg14057701	8.40594e-06	3.78002e-06	1.3047e-06	-2.28602e-06	4.76687e-06	8.2175e-06	3.2074e-06	7.3682e-06	6.68563e-06
cg06359394	-3.79886e-06	-9.95428e-07	-2.64422e-08	-6.96859e-07	-2.71675e-06	-4.70665e-07	-1.5361e-06	-3.79027e-06	1.09228e-05
cg10041288	4.57621e-06	1.18638e-06	-1.00876e-07	1.13905e-06	6.00799e-06	3.91238e-06	8.15716e-06	1.20346e-06	-1.55931e-05
cg15614653	-6.13469e-06	-5.1697e-06	-4.40565e-06	3.40071e-06	-6.62031e-06	-1.68975e-05	-7.15998e-06	-5.25862e-06	-3.09835e-05
cg10040370	6.66772e-07	1.10681e-06	-4.89225e-07	-3.02652e-06	1.0585e-07	-1.14698e-05	-1.36664e-05	8.46222e-06	-9.97313e-06
cg05582134	-4.37409e-06	-1.63089e-06	-2.41478e-07	3.96537e-06	2.01378e-07	-1.19452e-05	-7.91458e-06	-7.54219e-06	1.72002e-05
cg25409638	-2.21098e-06	-5.46976e-07	6.11237e-07	3.67454e-06	-4.18052e-07	-6.86459e-06	6.5297e-07	-5.76187e-06	5.49122e-06
cg06559789	4.01759e-06	1.74802e-06	3.13759e-06	1.38249e-06	2.29126e-06	-3.33781e-06	2.21015e-06	-3.48063e-06	3.82235e-06
cg13782090	1.98716e-05	9.65708e-06	7.23288e-06	7.07689e-06	3.09123e-05	-1.54534e-05	1.95904e-05	1.91428e-05	3.29895e-05
cg00771964	-4.07499e-06	-2.07195e-06	-1.98447e-06	-1.70354e-06	-3.5076e-06	2.83968e-06	-1.88533e-06	-1.0572e-06	2.04871e-05
cg13315471	1.48127e-05	3.88515e-06	4.09e-06	5.17337e-06	1.21147e-05	-1.05976e-05	1.60856e-05	1.11407e-05	1.02463e-05
cg25428398	-4.4765e-06	-7.74883e-07	-1.416e-07	2.56248e-06	-2.04063e-06	-1.51777e-05	1.22325e-06	-5.95145e-07	-1.02828e-05
cg15491567	1.31192e-06	-2.67919e-07	-4.50016e-07	-2.57343e-06	-9.1878e-07	7.03126e-06	6.80204e-07	2.97883e-06	4.91504e-06
cg17241224	0.000316909	1.12341e-05	-1.28439e-05	-7.12888e-05	0.000178788	0.000466065	0.000265038	0.000188648	9.674e-05
cg26042069	7.22953e-07	2.67457e-06	1.00002e-06	4.58323e-06	8.61104e-06	-2.30843e-05	3.64602e-07	6.02825e-06	-8.07218e-05
cg21340821	-3.27054e-06	-4.76446e-07	2.05451e-07	1.44985e-06	-2.17119e-06	1.17445e-06	-5.55194e-06	-4.90481e-06	-2.76837e-05
cg08107354	-5.03992e-06	-3.55805e-06	-3.69181e-06	-6.52462e-06	-5.49272e-06	5.33393e-06	-1.6405e-06	-3.18121e-06	-1.27258e-05
cg10610788	1.36723e-06	8.88241e-07	3.31868e-07	3.33374e-06	-7.97562e-07	2.24409e-06	5.56648e-06	-1.99514e-06	-7.82989e-06
cg23372375	-3.33889e-06	-8.37122e-07	-4.33106e-08	-6.14098e-07	-3.04956e-06	7.4591e-07	-2.70056e-06	-3.65684e-06	-3.89599e-06
cg04798790	1.2691e-05	5.50053e-06	4.82348e-06	4.84077e-06	1.6007e-05	-7.65223e-06	6.63077e-06	1.25446e-05	-9.12273e-06
cg16766995	-8.82494e-07	-6.72088e-07	1.12321e-07	2.69738e-08	9.32016e-09	-2.02862e-07	-5.1418e-06	2.42247e-06	1.55119e-05
cg10472537	-5.89104e-06	-2.80599e-06	-3.60073e-06	-6.75284e-07	-8.69744e-06	3.299e-06	-9.48546e-06	-4.49225e-06	-1.95587e-05
cg26451984	1.78499e-05	1.77193e-06	-5.21552e-06	-8.59002e-06	1.24003e-05	1.37217e-05	2.22331e-05	1.26318e-05	-5.10515e-05
cg21505217	8.21943e-06	2.92603e-06	2.06008e-06	-2.38061e-06	3.76469e-06	7.49365e-06	4.38782e-06	-2.52469e-06	-4.72683e-05
cg03580070	9.44127e-07	4.38813e-08	-3.90425e-07	8.24275e-07	9.7134e-07	2.5028e-06	-5.27274e-06	5.96597e-06	4.87028e-06
cg19862272	1.76901e-06	-1.31103e-05	-2.73807e-05	-3.98849e-05	2.7863e-06	0.000113051	-7.38865e-07	2.88271e-05	-0.000310341
cg05880252	4.62803e-06	-5.78044e-07	-2.09063e-06	-4.46013e-06	2.15828e-06	3.16664e-06	-3.06833e-06	1.05172e-05	-1.16225e-05
cg26032914	6.87704e-06	1.80476e-06	-5.8753e-09	1.96449e-06	6.70819e-06	-1.78911e-06	4.88045e-06	7.93045e-06	9.31038e-06
cg24397939	3.52204e-06	8.63106e-07	1.20813e-07	2.74424e-06	3.80938e-06	-2.27958e-06	1.73931e-06	7.86058e-06	4.16906e-06
cg14701122	2.41678e-06	6.90601e-07	1.24342e-06	-1.37369e-06	-2.29416e-06	-4.83442e-06	-1.46319e-07	5.82717e-06	-1.01301e-06
cg07790232	-7.64796e-06	-2.04661e-06	-1.1025e-06	-2.11081e-06	-8.7634e-06	-2.19067e-06	3.50372e-07	-9.38464e-06	7.25254e-06
cg11176587	-7.47618e-06	-1.16607e-06	1.90832e-07	3.62244e-06	-4.22352e-06	-1.411e-05	-6.82519e-07	-9.15604e-06	-5.46761e-06
cg25374097	2.8903e-06	-4.48361e-07	-8.85677e-07	8.62428e-07	5.71562e-06	3.88053e-06	5.51902e-06	3.06171e-06	1.91435e-05
cg02692177	1.23048e-05	2.77831e-06	4.27157e-07	-2.90572e-06	1.10026e-05	1.69967e-06	1.08985e-05	1.49139e-05	1.30791e-05
cg03329539	-4.91571e-06	-3.86747e-06	-3.61532e-06	-6.28635e-06	-1.01128e-05	3.57501e-06	-4.24601e-06	-1.90081e-06	1.22721e-06
cg16462245	9.97249e-07	9.55248e-07	6.9538e-07	-2.34565e-06	-1.6109e-06	2.98888e-06	8.4693e-06	-1.66e-06	9.558e-06
cg15096488	-3.27406e-06	-2.32451e-06	-3.51966e-06	-5.3837e-06	-1.13452e-05	5.15479e-06	-1.42228e-05	3.65365e-06	-2.67278e-05
cg11902543	-1.02887e-05	-6.58945e-06	-8.73869e-06	7.97945e-06	-7.96212e-06	1.49629e-06	-3.2917e-06	-1.30897e-05	3.63474e-05
cg25571880	1.1591e-05	4.77667e-06	4.61652e-06	-7.59054e-06	9.61752e-06	1.44172e-05	9.36717e-06	1.21513e-05	-2.14336e-05
cg03742137	-5.61344e-06	-1.39988e-06	-5.6865e-08	-2.18749e-06	-5.30074e-06	5.66164e-07	-2.04543e-06	-6.91595e-06	2.05149e-05
cg17490844	6.74343e-06	2.0717e-06	5.74157e-07	4.85387e-07	6.35494e-06	4.01263e-06	4.97344e-06	6.81041e-06	1.37661e-05
cg04536999	-1.22417e-05	-5.46501e-06	-3.78961e-06	-2.8424e-06	-1.27411e-05	2.06248e-06	-9.41715e-06	-1.09579e-05	3.14627e-06
cg08380379	1.07489e-06	7.88288e-07	9.09523e-07	1.06504e-06	3.92823e-06	1.52064e-06	4.56113e-06	-3.18246e-06	-2.18825e-05
cg17536075	7.34227e-07	1.12807e-06	2.18242e-06	-3.42756e-06	-3.08566e-06	1.22012e-05	-1.17818e-07	2.57029e-06	-5.9277e-06
cg05349601	4.52446e-06	-2.53504e-07	-1.49433e-06	1.25136e-06	4.47781e-06	-6.40536e-06	7.91804e-08	1.72213e-05	-1.7538e-05
cg08890645	-3.32233e-06	-3.20899e-07	1.20772e-06	-8.28843e-08	-5.25824e-06	-4.84944e-06	-8.13216e-06	-2.34376e-06	-3.83789e-06
cg01454538	0.00413914	0.00127444	0.000810396	0.00111893	0.00439509	-0.0139731	0.00377766	0.00482555	-0.00415847
cg06097079	-1.6845e-05	-3.76401e-06	-6.52351e-07	-6.07237e-06	-2.41386e-05	8.88341e-06	-5.9407e-06	-2.39612e-05	3.1657e-05
cg13240013	4.4063e-07	1.35589e-06	9.57124e-07	8.4296e-07	-3.68026e-06	2.8785e-08	2.12491e-06	-5.60537e-08	-5.18647e-07
cg04735598	-6.73048e-06	-1.96995e-06	1.86985e-09	-1.49939e-06	-7.18392e-06	6.93165e-07	-6.47313e-06	-4.81027e-06	-1.47004e-05
cg11771602	1.03302e-06	1.45264e-06	7.48505e-07	-2.15276e-06	-2.43949e-06	8.10013e-06	1.66416e-07	2.45472e-07	-3.66186e-06
cg00052964	-7.56619e-07	1.84758e-06	1.61544e-06	3.76203e-06	-1.6989e-06	1.51618e-05	7.01313e-06	2.38613e-07	-9.41247e-06
cg11248254	-1.31134e-05	-1.98928e-06	1.52478e-06	-2.34655e-06	-1.43739e-05	-6.53009e-06	-1.75571e-05	-1.36381e-05	2.25167e-05
cg03627442	4.92407e-06	9.54333e-07	1.14258e-06	4.44214e-06	6.1502e-06	-1.08848e-06	6.65365e-06	4.16467e-06	-2.90795e-05
cg17934277	3.57897e-06	1.32475e-06	2.06792e-07	1.69592e-06	3.07286e-06	-1.81324e-06	3.6228e-06	7.39255e-06	7.91202e-06
cg14418609	-4.89776e-05	-4.32364e-06	9.20638e-06	2.34476e-05	-3.75864e-05	-9.714e-06	-3.42751e-05	-6.99509e-05	0.000221212
cg09857095	2.48641e-05	8.72757e-06	6.26398e-06	9.80635e-07	2.67406e-05	-4.23053e-06	-3.94206e-06	1.54921e-05	-0.000108004
cg04908782	7.40823e-07	-1.60569e-07	8.54555e-07	8.77863e-07	-1.80175e-06	1.55979e-06	9.35094e-07	-3.54318e-06	8.40247e-06
cg06723404	3.84662e-06	-6.72258e-07	-1.87183e-07	2.95758e-06	4.90386e-06	3.74478e-06	1.20682e-05	7.2097e-06	1.75468e-05
cg23261280	-6.8348e-05	-3.01685e-05	-1.99572e-05	-6.22337e-06	-7.91562e-05	5.37676e-05	-8.55216e-06	-6.91307e-05	-0.000299587
cg16439608	-8.05402e-07	5.00091e-07	-4.7785e-07	-1.58223e-06	-6.74661e-06	1.18978e-05	8.61641e-07	9.08987e-07	1.75751e-06
cg11618438	3.797e-06	1.58246e-06	5.36719e-07	-2.55362e-06	1.32232e-06	6.44925e-06	1.5828e-06	4.56706e-06	-1.53976e-05
cg03715130	4.37644e-06	3.3693e-07	-6.08799e-07	-9.97985e-08	6.97318e-06	-5.27161e-06	3.04191e-06	2.72543e-06	3.2881e-05
cg10312273	4.31693e-06	-9.08898e-07	-1.94344e-06	-2.64652e-06	1.27698e-06	-1.19429e-05	2.99245e-06	7.02571e-06	1.65803e-05
cg06200244	8.92321e-06	2.79867e-06	2.08979e-06	3.40856e-06	1.16089e-05	4.04034e-06	1.46338e-05	7.59026e-06	2.19511e-05
cg19167951	-1.61684e-06	-1.28982e-06	-2.90761e-07	3.27081e-06	5.80942e-07	-1.63339e-05	-6.03509e-07	-3.64502e-06	-7.57096e-06
cg08730282	-3.2547e-06	-5.61867e-07	-1.14967e-06	5.27658e-07	-3.07817e-06	-3.76388e-06	-4.05645e-06	1.80718e-06	-1.27693e-05
cg20415246	3.26306e-06	2.02487e-07	1.74294e-06	2.16189e-06	4.48823e-06	-6.17351e-06	-4.5571e-06	1.49117e-05	-6.14461e-06
cg06833298	-2.7169e-06	5.77694e-07	1.51755e-06	1.13455e-07	-5.55623e-06	-1.99703e-06	-8.07951e-06	-2.61878e-06	-1.66509e-05
cg06814341	-1.73947e-05	-3.04433e-06	5.46594e-07	-2.8718e-06	-1.59344e-05	-2.79939e-06	-1.7975e-05	-1.57517e-05	1.3592e-06
cg12405341	-7.06359e-05	-1.44713e-05	6.99058e-06	-6.62919e-06	-6.07216e-05	-4.39102e-05	-7.7282e-06	-0.000107676	0.000169138
cg23572334	5.25803e-07	1.17612e-06	-1.28789e-06	-5.17459e-06	-3.51947e-06	1.31293e-05	3.54653e-07	-5.84785e-06	-1.39555e-05
cg01072057	-6.37243e-06	-1.98623e-06	-1.23839e-06	-1.52801e-06	-5.31234e-06	-1.21123e-05	-8.99577e-06	1.81384e-06	-6.13388e-06
cg16937168	-9.54509e-07	7.5575e-07	2.19704e-06	7.42591e-07	-1.20944e-06	4.50817e-06	-2.29661e-06	-5.02167e-06	2.45254e-05
cg01296787	-3.57854e-06	-2.30538e-08	2.33846e-06	1.70849e-06	-2.40823e-06	-3.64937e-06	1.48737e-06	-8.64167e-06	-2.61235e-05
cg19641183	-1.06072e-06	4.38341e-08	-7.81773e-07	-6.91297e-07	-8.09211e-07	4.72967e-06	-3.5403e-06	9.13502e-07	-1.70523e-05
cg20698781	1.29012e-06	-5.10343e-08	-5.36197e-07	2.02573e-06	3.02598e-06	-1.71954e-06	-6.5547e-07	2.48311e-06	6.57352e-06
cg09190470	-1.94317e-06	7.19532e-07	1.74965e-07	-6.56073e-06	-2.79311e-06	7.07423e-06	-1.61822e-06	-2.18663e-07	-2.64247e-06
cg12940181	-8.4965e-06	-9.21292e-07	3.45645e-07	-1.10474e-06	-8.04628e-06	-9.0337e-07	-1.08649e-05	-7.33928e-06	1.86816e-07
cg20750241	9.00171e-06	-4.63311e-09	-1.28786e-06	-3.03358e-06	9.75399e-06	-1.73164e-05	8.52662e-06	1.03036e-05	2.72203e-05
cg12482860	-8.60249e-06	-1.17501e-06	-3.31941e-07	7.79024e-07	-6.35348e-06	-4.26316e-06	-1.1346e-05	-7.65725e-06	2.89865e-06
cg16451365	-2.65648e-06	-5.33399e-08	-1.33787e-06	6.24979e-07	-9.0013e-07	4.82969e-06	-8.89154e-07	-3.13281e-06	5.95812e-06
cg14394767	-4.79223e-06	-1.98969e-06	-5.39763e-07	4.49645e-06	-1.62682e-06	2.88651e-06	-1.17945e-05	-9.53966e-06	1.48154e-05
cg21915265	-1.49717e-06	-8.07032e-07	-1.28455e-07	3.99273e-06	2.56522e-06	1.80246e-06	-4.9219e-06	-4.85746e-06	-5.24677e-05
cg08400528	-4.71896e-06	-4.30007e-06	-4.34995e-06	7.3678e-07	-6.40311e-06	-3.08793e-06	-1.04062e-05	-3.33113e-06	-1.16766e-05
cg20954977	4.25781e-06	1.72546e-06	3.28501e-06	-5.54828e-06	-7.5276e-07	-8.73982e-06	-3.85434e-06	1.34393e-05	1.85303e-05
cg22442732	1.22611e-06	1.19305e-06	1.65549e-06	-4.54077e-06	-3.02726e-06	1.56265e-05	-7.79291e-07	-1.2553e-06	-4.16035e-06
cg25356956	1.27328e-05	4.88374e-06	2.01002e-06	-1.10031e-06	1.02245e-05	7.06808e-06	1.34247e-05	1.0261e-05	1.2337e-05
cg04618327	8.00631e-06	5.44686e-06	2.59214e-06	1.01708e-06	3.56086e-06	2.52948e-06	1.72531e-06	9.27521e-06	1.28691e-05
cg14416523	8.57097e-06	2.47101e-06	7.86081e-07	1.71185e-06	9.1392e-06	1.52471e-05	7.84518e-06	5.90528e-06	3.21895e-06
cg07956897	1.08777e-05	3.06567e-06	7.27259e-07	-1.66346e-06	9.94492e-06	-2.6434e-06	6.70759e-06	6.79869e-06	-3.35544e-06
cg22364205	7.37413e-08	1.26871e-06	3.01487e-06	-7.51836e-07	-2.52717e-06	5.12896e-06	3.78811e-06	-2.91376e-06	1.036e-05
cg09095748	-1.54196e-06	-5.2203e-07	5.49933e-07	3.35346e-06	1.40972e-06	-1.07694e-05	3.27408e-06	3.92852e-06	-1.06708e-05
cg01602957	-4.72301e-05	-6.03227e-07	-3.91009e-06	2.18769e-05	-2.94841e-05	-5.46433e-05	-5.8102e-05	-1.3971e-06	-0.000629441
cg03022510	-1.29465e-05	-2.98644e-06	-1.20299e-06	-2.47241e-06	-1.24731e-05	9.98698e-06	-1.20274e-05	-1.60029e-05	1.32128e-06
cg17337791	-6.6664e-06	-1.06844e-06	-1.22224e-06	-2.63628e-06	-1.06288e-05	-3.46028e-06	-5.10073e-06	-1.031e-05	-1.57514e-05
cg22102996	7.92295e-06	2.69495e-06	2.58922e-06	-2.89839e-06	7.61309e-06	-6.33573e-06	1.64544e-05	1.73447e-05	-2.54377e-06
cg27117828	-3.29587e-05	-1.13078e-05	-2.91264e-06	-7.36715e-06	-2.89014e-05	-2.40116e-05	-1.82063e-05	-2.46117e-05	-9.06476e-06
cg16478732	-5.43998e-06	-1.34082e-06	-8.73301e-08	3.33101e-07	-2.13662e-06	2.24859e-06	1.74613e-06	-9.85357e-06	2.64972e-05
cg04229322	-1.05017e-07	-1.46042e-06	-2.78215e-06	-4.20564e-06	4.85464e-07	-8.81115e-06	5.76691e-06	-5.52796e-07	-8.46559e-06
cg09732255	-2.69835e-06	-1.00158e-07	1.57543e-06	2.40659e-06	-1.10094e-06	-2.20692e-05	7.84017e-07	-1.11188e-06	-1.365e-05
cg24987745	3.98549e-06	3.59704e-06	2.48388e-06	9.48044e-06	7.25754e-06	-9.27785e-06	7.31122e-06	1.25885e-06	-3.60834e-06
cg07858796	-6.00094e-07	-7.93121e-07	9.37404e-07	-3.42297e-06	-3.72024e-06	1.39893e-07	6.30788e-06	-3.07293e-06	-1.52489e-05
cg10940914	1.26691e-06	1.47516e-06	6.31762e-07	2.66259e-07	2.25849e-08	5.97774e-06	-2.45852e-06	-3.0925e-06	1.1511e-05
cg04430204	-1.12508e-05	-5.79392e-06	-4.65005e-06	4.03712e-07	-1.13546e-05	-9.46857e-06	-1.12452e-05	-1.043e-05	-9.13576e-06
cg12884009	5.89258e-06	1.01353e-06	-1.06474e-06	1.80277e-06	4.98018e-06	-3.63189e-06	4.81434e-06	1.20416e-05	-2.60075e-05
cg17751550	4.62543e-06	2.00356e-06	6.35295e-07	-1.12336e-06	1.52559e-06	5.10868e-07	2.67922e-06	2.24898e-06	-2.11758e-07
cg18816705	1.77257e-05	5.71187e-06	6.50973e-06	-8.78302e-06	1.63521e-05	1.11694e-05	2.75872e-05	1.17596e-05	3.31041e-05
cg24982556	1.76925e-05	1.36166e-05	1.26764e-05	3.2827e-05	5.73738e-05	-3.68273e-05	-4.82151e-05	2.82104e-05	-0.000699169
cg02828153	-2.44441e-06	-2.23932e-07	-5.02114e-07	-1.15951e-06	-4.44564e-06	-8.12925e-07	2.00852e-06	-1.0174e-07	-1.08093e-05
cg00299229	2.3826e-06	3.78115e-06	6.26791e-06	3.81642e-06	8.50047e-06	-2.69386e-05	4.97633e-06	-3.0182e-07	1.13059e-05
cg10313410	7.20584e-05	2.64997e-05	2.082e-05	1.52205e-05	6.70544e-05	-9.62276e-05	7.21071e-05	7.00111e-05	0.000272864
cg21862353	2.17359e-06	1.69664e-07	5.36721e-07	7.75007e-07	3.36696e-06	-3.77766e-06	-2.25677e-07	5.64598e-06	-5.65578e-06
cg12741896	-1.40211e-06	-6.25682e-07	-1.24223e-06	6.10117e-08	3.13641e-07	-9.06905e-07	-2.74927e-06	-1.11814e-08	8.85933e-06
cg03559700	2.27623e-05	9.38268e-07	-4.6201e-06	8.96936e-06	3.58068e-05	-2.40276e-05	8.12267e-06	5.10811e-05	0.000250199
cg14454907	-1.14902e-05	-2.47997e-06	-1.18057e-06	-2.64591e-06	-8.95154e-06	9.412e-06	-9.67311e-07	-1.50318e-05	2.84576e-05
cg18538751	-9.93303e-06	-3.59695e-06	-1.55541e-06	-1.61152e-06	-8.65879e-06	-2.51337e-08	-1.21174e-05	-6.03976e-06	1.16391e-05
cg03813964	-8.09899e-06	-2.64834e-06	-3.48088e-07	-2.32774e-06	-8.45646e-06	-1.21529e-06	-1.55815e-05	-6.76136e-06	-1.03041e-05
cg08419356	-9.49738e-06	-3.66983e-06	-8.90655e-07	1.89212e-06	-6.04906e-06	-5.01683e-06	-3.58159e-06	-1.60018e-05	2.14189e-05
cg07247083	-2.00106e-05	-5.3768e-06	-4.26295e-06	-5.53566e-06	-1.73736e-05	9.80187e-07	-1.44173e-05	-1.96453e-05	3.74259e-05
cg04565613	-2.1379e-06	5.39728e-07	4.94912e-07	-3.37513e-07	2.10958e-07	-8.08789e-07	4.43049e-06	-1.54394e-06	-2.22513e-06
cg06261268	-6.13388e-07	-1.06761e-06	-9.59805e-07	-3.91459e-06	1.96023e-07	4.457e-06	2.79608e-07	-2.92158e-06	3.3293e-05
cg16677528	1.20147e-05	3.72677e-06	2.02282e-06	-1.69183e-06	1.31973e-05	1.7368e-06	3.62547e-06	1.49685e-05	-5.56297e-06
cg16694198	0.00069819	0.000203039	7.52385e-05	0.000163791	0.000642918	-0.0009034	0.000659779	0.000600215	-0.00179722
cg07199961	1.32755e-05	4.20834e-06	1.21466e-06	4.13001e-06	1.09333e-05	1.06113e-06	5.2804e-06	9.08213e-06	-1.92436e-05
cg03510444	-9.11777e-07	-5.619e-06	-5.12559e-06	-3.56262e-06	-2.80765e-06	-2.46351e-05	-4.04481e-06	4.92671e-06	1.46296e-05
cg26707709	3.76199e-06	1.18649e-06	1.04824e-06	-1.81014e-07	2.41833e-06	3.97763e-06	1.00356e-05	6.21034e-07	-2.44553e-05
cg09962651	1.0185e-06	2.53923e-06	3.33091e-06	6.06025e-06	5.01724e-06	-1.59035e-05	-3.7912e-06	4.74876e-06	-2.18508e-06
cg17250863	-1.20057e-06	-3.06818e-07	-4.73114e-07	-7.50575e-08	-6.74035e-07	4.46544e-06	-3.42088e-06	-2.57906e-06	1.56572e-05
cg02342974	5.98698e-06	1.11621e-06	1.15294e-06	-1.03236e-06	3.83498e-06	-6.94257e-06	5.40831e-06	6.38524e-06	6.50528e-06
cg21407906	-6.84446e-06	-1.63149e-06	2.54019e-07	1.25616e-06	-4.0813e-06	-3.11626e-06	-7.49254e-06	-2.65951e-06	-2.20724e-05
cg06602546	-4.44016e-06	-7.38749e-07	6.39607e-07	2.80411e-07	-4.16944e-06	-3.36006e-06	-4.50158e-06	-2.92896e-06	2.70509e-05
cg08540010	5.64879e-06	2.63966e-06	2.40371e-06	1.78099e-06	1.08444e-06	-1.49444e-06	2.86273e-06	-6.43903e-07	-1.26855e-05
cg00710617	8.59675e-07	6.88261e-07	3.24081e-08	4.89096e-06	4.98843e-07	-3.2478e-06	-1.64889e-08	2.67789e-06	1.1242e-05
cg22058250	1.89836e-06	1.39709e-06	1.61704e-06	-1.65549e-06	-1.0459e-06	1.50069e-05	-2.3884e-06	1.14229e-06	-9.77724e-06
cg16440058	7.72039e-06	1.60649e-06	-1.21775e-06	8.12928e-06	1.37025e-05	-6.89089e-06	2.388e-06	8.48193e-06	2.50731e-06
cg00494230	-4.64764e-06	-1.83258e-06	-3.63536e-06	-5.31949e-07	-3.69015e-06	8.92732e-06	-7.89197e-06	-8.45598e-06	6.35479e-06
cg23353432	7.16238e-05	2.41721e-05	1.73815e-05	-1.4132e-05	7.12928e-05	-1.39402e-05	6.42693e-05	7.40468e-05	-7.33304e-05
cg24225196	5.31237e-06	3.23422e-06	5.39634e-06	4.73013e-06	3.81975e-06	-1.12929e-05	3.29579e-06	2.27912e-06	4.38574e-06
cg04649215	-1.10756e-05	-7.31236e-06	-1.56022e-05	-1.84808e-05	-4.9648e-06	0.000126451	2.70276e-05	-2.8754e-05	-0.000302023
cg03530793	-3.99021e-07	-1.08541e-06	-3.04114e-06	-3.64217e-06	-1.42831e-06	8.89418e-06	2.5925e-07	1.79381e-06	-2.0505e-05
cg01068944	5.96309e-06	6.9264e-07	-6.5001e-07	3.1423e-06	9.464e-06	-6.81482e-06	7.7082e-06	8.00547e-06	-1.27928e-05
cg25069676	1.108e-06	-2.6023e-07	-3.82439e-07	1.73266e-06	-4.65266e-07	-7.13066e-06	-2.83605e-07	3.34792e-06	-8.5553e-06
cg02464757	8.56763e-06	1.69383e-06	-5.49083e-07	-4.67691e-06	4.48631e-06	8.08423e-06	1.18433e-05	7.00989e-06	-2.9682e-06
cg15636859	-6.53556e-05	-2.17238e-05	-1.30382e-05	-8.1948e-07	-4.63561e-05	-3.7234e-05	-7.86569e-05	-3.30506e-05	0.000193294
cg23432201	-2.09126e-05	-5.98057e-06	-2.41709e-06	7.45535e-06	-2.04804e-05	-7.04546e-06	-1.95471e-05	-1.86254e-05	-1.68012e-05
cg02231404	0.000142804	6.11517e-05	-1.45647e-05	-4.84589e-05	0.000105003	0.000359629	0.000243998	2.04746e-05	0.00246526
cg01512638	-1.80233e-06	-3.08799e-07	1.16209e-06	-1.44024e-06	-2.92644e-06	1.9979e-06	-1.23043e-06	-3.29811e-06	-1.52697e-06
cg13203507	-6.24934e-06	-2.10881e-06	-3.73407e-07	-1.50027e-06	-2.7655e-06	-2.06019e-06	-7.40353e-06	-8.89663e-06	-6.60997e-06
cg00473384	2.93916e-07	2.55738e-07	-5.23197e-07	1.41888e-06	1.07741e-06	-1.98643e-06	-3.48663e-06	1.33144e-06	6.40147e-06
cg04881720	-2.6391e-06	-4.87799e-07	3.81906e-08	-8.54992e-07	-5.56269e-07	-5.71829e-06	-2.00344e-06	-3.6122e-07	2.34742e-05
cg07485841	-1.02613e-06	-4.75693e-07	-1.97105e-06	-1.47265e-06	-3.18106e-06	-2.28847e-06	2.62844e-07	3.46457e-06	1.61194e-08
cg02712555	-4.07391e-06	-1.74504e-06	-7.9527e-07	4.58329e-07	-4.95595e-06	7.32702e-06	-8.76675e-06	-8.72864e-07	-4.78407e-06
cg18622281	-4.58572e-06	-1.60221e-07	3.11397e-07	-2.36979e-06	-6.00192e-06	-7.22101e-06	-3.21233e-06	-3.80114e-06	-9.6588e-06
cg26044032	4.14722e-06	9.71587e-07	7.73776e-07	2.70111e-06	4.97199e-06	-8.869e-06	4.67931e-06	8.97953e-06	-1.1257e-05
cg03173827	5.43524e-06	1.44367e-06	1.01198e-06	3.81895e-06	7.00415e-06	-5.97578e-06	5.30302e-06	2.59427e-06	3.44114e-05
cg12152206	-6.35582e-06	-5.9481e-07	-1.3226e-06	1.62897e-06	3.9745e-06	-7.11446e-06	1.04099e-05	-1.30701e-05	4.81081e-06
cg05269013	-1.1335e-05	-3.68757e-06	-7.95785e-07	-2.94395e-06	-1.06158e-05	-6.83505e-06	-1.54756e-05	-9.29922e-06	2.64105e-06
cg11139390	3.01122e-06	3.49842e-07	1.46851e-07	3.0635e-06	5.35405e-06	-1.52232e-05	2.33203e-06	5.76952e-06	7.63455e-06
cg22138735	-7.57632e-06	-2.62548e-06	-3.82212e-06	-1.19431e-05	-1.04518e-05	3.78585e-05	-1.55067e-05	-1.51614e-05	0.000230346
cg14162940	-1.79775e-05	-5.35162e-06	-3.01096e-06	6.84974e-07	-1.55156e-05	-2.79441e-06	-2.12854e-05	-2.49905e-05	-6.14963e-06
cg04650271	-8.13302e-06	-1.58051e-06	9.761e-07	-6.38697e-07	-8.60077e-06	-1.42356e-06	-8.93932e-06	-7.53579e-06	1.19843e-05
cg03443360	4.58417e-08	7.16585e-08	1.65507e-07	1.0349e-07	2.88064e-06	1.88199e-06	2.45567e-06	3.18841e-08	-6.79266e-06
cg13349987	3.6742e-06	1.63032e-06	1.11765e-06	-2.66677e-06	7.81432e-08	2.05997e-06	6.18257e-06	2.77709e-06	-9.53763e-06
cg01871533	1.06775e-05	1.51197e-06	-2.08368e-06	-7.00397e-06	1.516e-06	1.9523e-05	2.00017e-06	1.08884e-05	-1.43555e-06
cg17563146	-9.07955e-06	-1.36092e-06	3.43143e-07	-6.95e-07	-8.0177e-06	-6.99546e-07	-1.07397e-05	-9.56511e-06	1.02899e-05
cg22773363	6.38566e-06	1.96308e-06	-1.5193e-06	-2.31709e-06	7.21875e-06	5.61718e-07	6.11896e-06	1.43935e-05	-6.4138e-06
cg09612555	1.49519e-06	2.21209e-06	1.39181e-06	3.31755e-06	4.94159e-06	2.05615e-07	-5.37258e-06	1.93472e-06	-3.90414e-06
cg22267351	-8.402e-06	-1.39924e-06	-7.43919e-07	-3.3276e-06	-7.1135e-06	7.37256e-06	-6.78376e-06	-1.08494e-05	1.01923e-05
cg18281525	-2.44642e-06	-2.59378e-06	-3.92903e-06	1.45342e-06	-2.80711e-06	-7.55328e-06	-9.41646e-06	6.22772e-06	-2.71311e-05
cg20396870	-1.62509e-06	-1.34407e-06	4.42948e-07	-2.99488e-06	-2.88744e-06	-5.85833e-06	1.66418e-06	-5.9867e-06	2.49712e-05
cg03553216	-5.03635e-06	-8.32112e-07	1.07157e-07	-3.7996e-06	-6.38419e-06	2.21876e-07	-9.53803e-06	-1.28628e-05	-1.68883e-05
cg17548554	5.28068e-06	1.94768e-06	1.8152e-06	1.19582e-06	4.25321e-06	1.27764e-06	6.69358e-06	6.08527e-06	1.16578e-05
cg07700059	-9.85653e-06	-1.57234e-06	4.31456e-07	-1.89366e-06	-1.30153e-05	-4.85408e-06	-5.84758e-06	-1.1426e-05	1.14089e-05
cg06932865	1.8507e-05	4.4856e-06	1.94335e-06	3.43438e-06	1.69777e-05	-1.27391e-05	1.6032e-05	2.02336e-05	-4.51673e-05
cg09458237	-1.01501e-05	-2.5999e-06	-3.07334e-07	1.50209e-07	-9.97936e-06	-1.06666e-05	-1.25346e-05	-1.13755e-05	-2.98928e-05
cg09409865	8.01166e-07	7.49685e-07	-3.20837e-07	1.58764e-06	-2.05747e-06	-6.91682e-06	7.4228e-07	-1.13905e-06	-1.27532e-05
cg03064456	1.09687e-05	2.38992e-06	-1.55988e-06	1.27309e-06	1.19573e-05	1.54465e-06	8.36272e-06	1.74289e-05	-7.52685e-06
cg13756273	4.95862e-06	1.86424e-07	3.95959e-06	-5.23355e-06	5.10814e-06	-8.83735e-06	-9.84173e-07	2.76511e-06	7.78495e-05
cg04058041	1.59438e-07	-4.12617e-07	1.4686e-06	5.36497e-06	4.60439e-06	1.70173e-05	6.71245e-06	-1.03073e-05	4.47019e-05
cg05313656	-1.13339e-07	-6.85659e-07	-2.6557e-08	4.27202e-06	1.7216e-06	-9.33819e-07	4.96865e-06	-9.63884e-07	-2.15215e-05
cg26621149	2.62626e-06	2.70415e-07	-8.02078e-07	-4.35118e-06	4.60438e-08	2.20574e-07	1.06853e-05	6.09186e-06	-1.87586e-06
cg18643262	-7.65776e-06	-2.19783e-06	-1.23159e-06	-3.66555e-06	-1.05257e-05	3.79819e-06	-9.92496e-06	-6.07648e-06	-3.22906e-06
cg12169299	-3.22382e-05	-6.06585e-06	-4.58134e-06	-1.20763e-05	-3.53743e-05	5.38242e-05	-1.70784e-05	-2.73437e-05	-0.00018361
cg06446484	-7.34883e-06	-2.15504e-06	-1.96595e-06	-3.01285e-06	-4.42925e-06	-6.25677e-06	-4.69518e-06	-3.08486e-06	-1.43414e-05
cg02296167	-1.54161e-05	-3.85014e-06	-2.01047e-06	-1.14862e-06	-9.25436e-06	1.01105e-05	-1.93097e-05	-1.25902e-05	-3.52979e-07
cg24756531	-1.20265e-07	-6.61072e-07	-7.23823e-07	-8.30279e-07	-2.11283e-07	4.24108e-07	-1.54088e-07	2.74226e-06	-3.99187e-06
cg25271734	-3.63411e-05	-1.24732e-05	-6.61036e-06	-3.20264e-06	-3.27201e-05	1.66382e-07	-4.40972e-05	-3.31941e-05	5.68108e-05
cg02619733	-8.56592e-06	-2.25282e-06	1.05231e-07	3.35375e-06	-3.32298e-06	-1.21347e-05	-2.68972e-06	-1.17106e-05	1.34892e-05
cg23201781	6.45067e-06	2.36235e-06	1.48099e-06	-5.11602e-07	6.53615e-06	-4.43568e-06	6.56535e-06	7.5174e-06	1.98052e-05
cg25894160	5.16968e-07	-2.37579e-07	-4.58776e-07	-3.03986e-08	-3.59557e-07	1.82901e-06	1.26157e-06	1.76793e-06	-8.23437e-06
cg04377610	1.59248e-05	2.90808e-06	-4.49732e-07	-1.73202e-06	1.17267e-05	-1.11141e-06	1.21384e-05	2.13827e-05	-5.54227e-07
cg18062140	9.48948e-06	1.80985e-06	1.53053e-06	-1.44935e-07	1.27889e-05	-8.44355e-06	8.15782e-06	1.85499e-05	4.91515e-05
cg06955601	-1.14919e-05	-2.85389e-06	-1.37416e-06	-2.4338e-06	-1.16238e-05	8.91345e-07	-3.28746e-06	-1.47946e-05	-1.60887e-06
cg04575997	-9.30242e-06	-4.20652e-06	5.83766e-07	-3.67824e-06	-1.09531e-05	-2.25279e-05	1.26935e-05	-1.68402e-05	6.53186e-05
cg14505174	0.000118758	2.01267e-05	3.72543e-05	4.12085e-06	0.000123503	0.000333454	8.8679e-05	9.64698e-05	0.00206632
cg05438007	-7.8545e-07	-3.70432e-07	2.45103e-08	2.48636e-07	-1.31583e-06	-1.15903e-05	-1.45022e-06	3.90465e-06	-1.00311e-05
cg03436624	-9.48032e-06	-2.64621e-06	-9.11064e-07	-3.62155e-06	-1.30316e-05	9.70666e-06	-8.9091e-06	-1.10824e-05	2.38923e-05
cg18023251	8.1066e-06	2.85208e-06	8.6625e-07	1.92871e-07	5.89038e-06	5.94892e-06	9.21385e-06	3.44647e-06	-1.6527e-05
cg26429905	-4.75692e-06	-1.67537e-06	9.38553e-07	1.29982e-06	-2.46722e-06	-1.36134e-05	-8.53637e-06	-2.10452e-06	3.42902e-05
cg20980879	8.71813e-06	2.9282e-06	1.94445e-06	-1.14809e-06	4.15672e-06	8.93344e-06	3.78085e-06	1.13374e-05	-2.61045e-06
cg00623698	4.09425e-06	4.13493e-07	8.73684e-07	-6.44303e-07	3.33303e-06	-2.35799e-05	-1.91413e-06	6.13116e-06	1.6409e-05
cg05719860	-8.59726e-07	-3.86796e-07	-1.77313e-07	7.39339e-07	-1.73227e-06	-1.52817e-05	-1.66076e-06	6.05451e-06	5.50848e-06
cg22111113	1.90018e-05	9.6243e-06	5.08553e-06	9.47466e-07	1.71714e-05	1.06892e-05	1.99167e-05	2.02711e-05	-3.29519e-06
cg20272813	7.82349e-05	-2.57219e-05	-2.67009e-05	-3.1051e-05	7.88469e-05	-0.000127849	0.000160783	-1.13714e-06	0.000417399
cg09820525	-8.34384e-06	-2.31608e-06	-3.88443e-07	5.58234e-07	-9.12077e-06	-1.43624e-05	-1.52067e-05	-9.96735e-06	-1.18586e-05
cg00754426	-1.27901e-05	-5.11039e-06	-2.69656e-06	-1.73272e-06	-1.32029e-05	2.38471e-06	-3.20032e-06	-1.91415e-05	1.87685e-05
cg14352362	8.2329e-07	6.79417e-07	3.91267e-07	1.67024e-07	3.29756e-07	9.06145e-07	-3.68948e-06	6.17825e-06	-5.96294e-06
cg08093055	-1.16302e-07	-6.6938e-07	2.35838e-07	1.2897e-06	-7.55112e-07	5.0461e-07	5.5691e-06	1.18525e-06	-3.14557e-06
cg12097811	9.53458e-06	6.59606e-07	-2.878e-07	-4.89834e-06	7.86323e-06	1.48748e-05	1.09224e-05	9.06203e-06	-2.26447e-05
cg24182114	1.36857e-05	3.01427e-06	1.7951e-07	1.11271e-06	1.27587e-05	-1.15656e-05	7.80532e-06	2.06545e-05	-4.46865e-06
cg09548246	-9.10874e-06	-2.32306e-06	-5.76741e-07	-7.39238e-06	-1.37698e-05	-5.7796e-06	2.25337e-06	-1.12714e-05	-5.93286e-07
cg26929161	7.99231e-06	2.21134e-06	5.95091e-07	-5.77346e-06	3.98837e-06	7.14206e-06	1.00017e-05	2.28013e-06	5.36407e-05
cg24796720	-5.11318e-06	-1.11408e-06	-1.89983e-06	2.12379e-06	-4.81511e-06	-1.412e-06	-8.41128e-06	-1.52526e-06	-4.71986e-06
cg21235334	5.28176e-06	3.47348e-06	4.00977e-06	-5.26185e-06	-1.14129e-05	3.80994e-06	-4.95917e-06	7.80083e-06	-8.28419e-05
cg16608302	-1.18134e-06	4.89754e-07	2.06127e-06	2.07773e-06	-2.53098e-06	-6.63158e-06	-3.08957e-06	-5.124e-07	-1.59122e-05
cg26487899	-1.0132e-05	-2.21188e-06	3.97388e-07	-2.59974e-06	-1.0208e-05	6.48491e-07	-5.08111e-06	-9.84936e-06	-1.2499e-05
cg03413144	8.46353e-06	2.81553e-06	1.93464e-06	1.80623e-06	9.78055e-06	-6.17941e-06	7.42682e-06	7.65043e-06	1.33991e-05
cg12562033	1.17063e-06	-1.74295e-08	4.20471e-07	-2.27774e-07	1.70046e-06	-4.99192e-07	7.11835e-06	2.12973e-06	2.75696e-05
cg21529264	-5.86244e-06	-1.33672e-06	-1.68414e-06	-7.0656e-07	-4.55974e-06	1.28427e-05	-6.09909e-06	-3.45764e-06	-2.37852e-05
cg18611245	8.23281e-06	4.63785e-06	2.60414e-06	-1.28948e-06	3.09975e-06	7.88168e-06	-2.07112e-06	1.01229e-05	2.96612e-05
cg11777302	1.61264e-06	8.61987e-07	1.6726e-06	3.58918e-06	5.96606e-06	-6.97454e-08	5.0402e-06	-3.13004e-06	1.49524e-05
cg02941951	1.3258e-05	2.36026e-06	2.08765e-06	8.52002e-06	1.6648e-05	-2.2522e-05	2.05895e-05	1.74233e-05	1.63266e-05
cg16570547	2.83398e-05	7.53882e-06	-7.98174e-10	-1.32519e-05	1.60068e-05	-2.13947e-06	1.61515e-05	4.0253e-05	4.83687e-05
cg13021439	-3.38018e-06	4.63859e-07	-6.96128e-07	3.51774e-06	3.23076e-06	-5.8778e-07	6.9598e-06	-4.05234e-06	-6.40985e-05
cg04579045	7.79005e-06	2.85643e-06	1.32704e-06	-4.84272e-06	2.26761e-06	9.79814e-06	1.00926e-05	9.11286e-06	1.75006e-05
cg13472772	-6.55453e-06	-1.41013e-07	1.12258e-06	3.24913e-06	-1.96069e-06	-3.73556e-06	-3.42666e-06	-9.72972e-06	-1.57132e-05
cg12431699	-7.67516e-06	-2.86647e-06	-1.60714e-06	-1.0955e-06	-6.64484e-06	-1.65078e-06	6.4701e-07	-4.23141e-06	2.19154e-05
cg19579117	1.00752e-05	4.82701e-06	2.67254e-06	-4.44897e-06	7.38994e-06	-3.7695e-06	7.63743e-06	1.30113e-05	-2.39257e-05
cg23651728	3.79708e-07	-4.43045e-07	8.39184e-07	1.50846e-06	2.51632e-06	-5.55517e-06	-8.85057e-07	-9.91333e-07	2.27618e-05
cg07141484	1.8884e-06	-4.72609e-07	-6.60445e-07	-5.30341e-07	2.79062e-06	8.38373e-06	8.00773e-07	-1.91563e-08	4.36604e-06
cg06247170	-3.12656e-06	-1.11386e-06	-6.4514e-07	-1.55169e-06	-3.28803e-06	-2.02698e-06	-4.20122e-06	-1.72186e-06	2.5545e-05
cg25885098	9.10634e-06	8.30615e-07	-3.53219e-06	1.02032e-05	1.22699e-05	-2.22643e-05	-6.55874e-07	1.80676e-05	-9.63648e-06
cg26540515	7.18153e-06	2.17117e-06	1.10239e-06	-5.4332e-07	3.41747e-06	-1.87391e-06	9.9133e-07	1.15072e-05	1.33202e-05
cg18924382	-7.36504e-06	-1.09329e-06	1.22223e-06	-2.43215e-06	-1.19394e-05	3.2708e-06	-1.41505e-05	-5.34886e-06	-1.43636e-05
cg06439777	3.78454e-06	9.5223e-07	2.61934e-07	5.77848e-07	2.13056e-06	5.2198e-07	1.59667e-06	3.49612e-06	1.74242e-05
cg08731734	-1.26309e-06	1.87802e-06	5.63736e-06	5.20311e-06	3.99448e-06	4.54355e-06	1.03301e-06	-1.53793e-05	2.24459e-05
cg02311725	-9.64353e-07	-9.357e-07	-1.0167e-06	1.19298e-06	5.40152e-07	-1.1425e-05	-7.26408e-06	-1.31494e-06	1.41138e-05
cg06649437	-8.58553e-06	-4.16123e-06	-3.04339e-06	1.93833e-06	-5.40645e-06	2.5288e-06	-9.37072e-06	-1.61967e-06	5.54499e-07
cg21367256	-2.71677e-06	-8.57448e-07	-3.4612e-07	-1.47694e-06	-4.59535e-06	-7.08696e-06	-2.16599e-06	-2.78596e-06	-1.34689e-06
cg15300457	1.31959e-05	6.5124e-06	5.15062e-06	5.4923e-06	1.8523e-05	-1.09989e-05	1.06416e-05	1.71525e-05	-1.45445e-05
cg10820916	-5.52814e-06	-1.94998e-06	-1.46381e-06	1.3463e-06	-3.94565e-06	-1.36695e-05	-6.0477e-06	-1.48918e-06	-1.53921e-05
cg18956481	5.50203e-07	7.61127e-08	7.74374e-08	-1.33643e-06	2.2083e-08	3.83224e-06	-1.2983e-06	6.76843e-07	-7.04995e-06
cg11809604	-1.29642e-05	-3.50502e-06	-8.47237e-07	-2.26316e-06	-1.25335e-05	-5.0466e-06	-1.10424e-05	-1.19871e-05	1.21526e-05
cg14256263	-2.76747e-05	-1.01154e-05	-5.45427e-06	1.62848e-06	-2.40054e-05	3.88137e-06	-2.22953e-05	-2.03154e-05	-5.19018e-05
cg16473733	-1.86697e-05	-5.44549e-06	-3.54531e-06	2.7155e-06	-1.80779e-05	5.42175e-06	-1.22727e-05	-1.97728e-05	1.34671e-05
cg06599170	-6.09514e-06	-1.97063e-06	-1.62014e-06	-2.73269e-06	-6.82259e-06	9.25496e-06	-6.39365e-06	-8.36705e-06	1.98807e-05
cg05526565	-2.09639e-06	1.5072e-07	7.27263e-07	-1.6029e-06	-4.21465e-06	-1.71134e-06	-2.68887e-06	1.70679e-06	2.10559e-06
cg17742409	-5.23444e-06	-1.27078e-06	7.91793e-07	-3.24713e-06	-7.38746e-06	8.86478e-06	-4.5195e-06	-6.11734e-06	-3.08201e-05
cg22410544	3.00322e-06	1.71593e-07	-2.2018e-06	2.63455e-06	3.19138e-06	-6.40252e-07	-6.86183e-06	8.26346e-06	6.58675e-07
cg06481141	-2.93658e-06	6.5821e-07	3.94989e-07	-7.64405e-07	-8.23659e-07	-1.25109e-05	-1.5442e-06	-3.99652e-06	-3.24005e-06
cg04871384	-2.32282e-06	-1.04237e-06	-1.66898e-06	-3.65764e-06	-4.00978e-06	7.14981e-06	-1.87643e-06	-2.79438e-06	1.82779e-05
cg00873616	-3.99374e-06	-1.43691e-06	-9.55001e-07	-5.14102e-07	-2.90435e-06	-3.88197e-06	-4.60498e-06	-3.02048e-06	3.40975e-06
cg08547137	-8.91737e-06	-2.36109e-06	-6.01349e-07	-2.6631e-06	-8.73231e-06	4.13104e-06	-7.10438e-06	-1.01031e-05	-8.70384e-06
cg08231038	-2.82559e-06	-1.57988e-06	-1.45161e-06	2.48349e-07	-3.15598e-06	-8.73529e-06	-6.11777e-06	3.95492e-06	-7.35373e-07
cg23738274	-8.83876e-07	5.50646e-08	-3.02484e-08	-9.77607e-07	-5.58288e-07	1.33458e-05	1.29818e-06	-2.89088e-06	1.62593e-05
cg06118126	-2.20059e-06	2.04444e-07	9.20523e-07	-2.52858e-07	1.53161e-06	-3.80433e-07	-3.08097e-06	-5.81857e-06	8.28447e-05
cg21419186	-1.0958e-05	-2.54498e-06	-5.81087e-07	-4.3218e-06	-1.2033e-05	1.65976e-05	-9.43087e-06	-9.03647e-06	-1.94053e-05
cg13215723	3.01258e-06	1.29838e-06	7.24269e-07	1.97949e-07	1.17535e-06	1.97399e-06	4.64428e-06	3.23134e-06	-1.11284e-05
cg05160420	-2.42824e-07	-2.80196e-07	1.01945e-06	5.18819e-08	-4.95822e-07	-1.52516e-05	1.56213e-06	1.35014e-06	1.5299e-05
cg14849447	1.99906e-06	4.01076e-07	-6.72527e-07	-3.52935e-07	3.67557e-06	-8.62197e-06	6.2254e-06	3.46445e-06	3.2325e-05
cg02620977	-1.81968e-05	-4.21411e-06	-5.2798e-06	-7.70756e-06	-2.15809e-05	5.64113e-05	1.73304e-06	-2.39626e-05	3.43689e-05
cg05746545	2.73239e-06	9.69675e-07	9.59835e-08	-1.13636e-06	9.75279e-07	2.05415e-06	2.82281e-06	1.03304e-06	-1.59358e-05
cg24713063	8.82527e-06	3.86781e-06	2.79264e-06	1.87066e-06	8.17424e-06	2.05465e-06	1.60655e-05	-1.65126e-06	-1.38766e-05
cg23958988	7.9498e-07	7.03313e-07	1.43747e-06	-3.52148e-06	8.82561e-08	9.67386e-06	-8.65686e-07	-1.09266e-06	2.08598e-05
cg12189962	1.13734e-05	4.65103e-06	3.0655e-06	2.02877e-06	1.08543e-05	1.09782e-05	7.64759e-06	9.13297e-06	-1.27584e-06
cg11080404	-5.74169e-07	-1.91196e-07	3.3909e-07	-4.77082e-08	-1.6167e-06	-1.02408e-05	-4.65405e-06	3.71013e-07	9.54323e-06
cg11924722	-4.48954e-06	-1.69215e-06	-4.92721e-07	2.03945e-06	-6.10779e-07	-5.89472e-06	-5.8658e-06	-1.04065e-06	2.44279e-06
cg15815375	3.12328e-05	8.20084e-06	2.74172e-06	1.45583e-06	3.46557e-05	8.19275e-06	2.37807e-05	1.3665e-05	0.000145238
cg00432454	1.85188e-06	-1.50083e-07	-6.50236e-07	-1.40013e-06	4.74027e-07	1.11482e-07	5.37064e-06	3.3788e-06	-2.78057e-05
cg18557891	8.67783e-05	3.1559e-05	3.22628e-05	2.45139e-05	5.7738e-05	-5.66349e-06	7.78111e-05	-1.92141e-05	0.000235317
cg19822596	6.95624e-06	2.30418e-06	4.86968e-07	-3.14397e-06	6.94979e-06	9.08166e-06	3.2805e-06	6.55258e-06	-1.89833e-05
cg12122241	-2.10249e-06	1.07137e-06	4.30626e-07	-6.4583e-07	-2.16973e-06	2.84902e-06	-4.9714e-06	-3.67304e-06	-4.28146e-06
cg09575314	-2.26236e-05	-5.69812e-06	-4.8627e-06	-1.70516e-05	-3.53061e-05	1.12717e-05	-6.3717e-06	-1.2512e-05	-0.000204727
cg22154891	1.44959e-05	2.50751e-06	2.36435e-06	1.53241e-06	1.46332e-05	-4.54222e-06	2.6821e-06	1.88806e-05	-4.25272e-06
cg01986263	4.80302e-06	1.06044e-06	8.29049e-07	1.51044e-06	2.94701e-06	-5.66114e-06	1.9121e-06	4.1087e-06	-7.46014e-06
cg07795968	-1.15959e-05	-8.00533e-06	-9.12296e-06	1.11489e-05	-1.14145e-05	9.76796e-07	-7.16678e-06	-1.11614e-05	-6.67894e-06
cg25492345	-2.7345e-06	-1.39616e-06	-9.95753e-07	-1.05648e-06	-3.68158e-06	-3.89754e-07	-8.69446e-06	1.46127e-06	8.19087e-06
cg11595048	-4.31529e-07	2.90737e-07	-6.64799e-07	2.74343e-06	1.02108e-07	4.04933e-06	-2.53321e-06	2.13938e-06	-2.6174e-05
cg00028034	-6.81446e-06	-5.14397e-06	-5.33594e-06	6.71929e-06	1.88641e-06	-1.93649e-05	-6.00143e-06	1.91904e-06	6.19901e-07
cg16006147	-4.36281e-06	-1.12084e-06	-7.19507e-07	-9.11536e-07	-4.38066e-06	1.03825e-06	-7.51267e-06	-3.62456e-06	5.38928e-06
cg20642413	-2.21757e-05	-6.48763e-06	8.16011e-06	9.06052e-06	-1.50817e-05	-0.000100535	-1.02564e-05	-5.71136e-06	0.000528863
cg25554935	4.05006e-06	2.24038e-06	2.35211e-07	-2.35906e-06	9.4665e-06	-8.96268e-06	1.25553e-05	9.63562e-07	4.30318e-06
cg00098559	-3.93592e-06	-2.26461e-06	-9.30229e-07	-7.06702e-07	-3.15628e-06	-5.87167e-06	-5.73123e-06	-1.55222e-06	4.26914e-06
cg25774317	1.58597e-06	1.72659e-06	3.331e-06	3.41974e-06	1.93023e-06	-3.48739e-06	1.4593e-06	-2.50596e-07	9.12832e-06
cg08006263	-5.97118e-06	3.97833e-07	2.57882e-06	-3.49805e-06	-5.45473e-07	-3.86547e-08	-2.18177e-06	-6.20178e-06	2.64e-05
cg05571320	-6.10963e-07	-1.17271e-06	-2.41882e-06	2.17792e-06	-3.06152e-06	4.7983e-06	-3.46451e-06	-6.93971e-07	6.78086e-06
cg02612943	-5.7272e-06	-1.67092e-06	-7.28419e-07	-1.33757e-06	-7.13821e-06	7.35084e-06	-7.91147e-06	-3.86394e-06	-2.82248e-06
cg02629657	-2.33806e-06	7.26316e-07	1.2974e-06	5.72197e-06	1.54333e-07	-1.84772e-06	8.54998e-07	-7.05274e-06	2.04648e-05
cg14025831	-1.66508e-07	2.76604e-08	1.27447e-07	6.26889e-08	-1.51194e-06	-1.70266e-06	-1.12251e-06	-6.51397e-07	5.51695e-06
cg03668469	7.86819e-06	2.99945e-06	3.24816e-06	1.24665e-06	9.03975e-06	-8.18575e-06	2.59944e-06	7.29846e-06	1.95829e-05
cg00072317	-4.19263e-06	-1.42658e-06	-5.15085e-07	1.82643e-06	-2.78427e-06	1.99262e-06	-8.41649e-06	-3.28057e-06	-2.7892e-06
cg04525666	-1.87167e-06	-5.39575e-07	-9.82074e-07	1.3592e-06	-2.47452e-06	-2.99893e-06	1.25333e-06	4.71602e-07	-1.6514e-05
cg05276137	4.83743e-06	2.98318e-06	4.8788e-07	-1.55814e-06	3.09742e-06	8.99786e-06	9.02693e-06	1.16353e-06	-7.85557e-06
cg15993304	-3.95881e-06	-2.28599e-06	-1.10661e-06	1.25425e-06	-3.28651e-06	-4.83892e-06	-3.65934e-06	-4.01483e-06	-1.82916e-06
cg20619194	5.0884e-06	3.41071e-06	1.09432e-06	3.32767e-06	1.14316e-05	-9.73244e-06	9.39057e-06	4.28403e-06	-6.60802e-06
cg05403817	4.4469e-07	6.4784e-07	8.73372e-07	-8.76477e-07	2.97503e-06	-9.57025e-06	1.35318e-06	-1.91018e-06	9.33258e-06
cg22660343	-1.32004e-05	-4.53013e-06	-3.82056e-06	-6.87134e-06	-1.50013e-05	5.65603e-06	-1.19913e-05	-9.361e-06	-3.38501e-06
cg20531857	-3.28786e-05	-5.57516e-05	-4.24749e-05	-0.000138763	-0.000102427	0.000240767	-2.58878e-05	5.34826e-05	0.000653538
cg01660613	7.46356e-06	-6.06022e-07	-5.04773e-06	-4.51763e-06	-2.97712e-07	2.96273e-06	4.24451e-06	1.27141e-05	-4.72384e-06
cg18293437	-1.50276e-06	2.40373e-07	-5.86066e-07	-2.18722e-07	1.25862e-07	-1.68796e-06	-6.60491e-06	3.85659e-06	-1.02426e-06
cg10780403	-7.83361e-06	-7.20122e-07	1.01029e-06	2.5864e-06	-4.54639e-06	4.3062e-07	-3.95535e-06	-8.66568e-06	-1.80012e-05
cg15910506	3.11509e-06	8.87931e-07	-5.03688e-07	2.51863e-06	7.88742e-06	-1.54068e-06	4.70756e-06	6.53196e-08	9.7484e-06
cg19534242	1.73088e-06	1.18396e-07	-4.54296e-07	1.56646e-06	2.94971e-06	-1.08696e-06	1.53965e-06	4.06475e-06	1.8464e-05
cg27295571	1.43808e-06	1.70437e-07	1.09376e-06	-5.46907e-06	-7.5615e-07	6.4029e-06	1.36489e-06	7.0646e-07	-2.15968e-05
cg27429450	-1.72295e-07	1.1205e-07	-9.71431e-07	1.33335e-06	1.5955e-06	-4.21643e-06	3.69711e-06	-2.22885e-06	6.73269e-06
cg06520134	-1.3402e-05	-3.75484e-06	-1.4739e-06	2.93014e-07	-9.51287e-06	-6.77028e-06	-7.15879e-06	-1.35985e-05	1.63433e-05
cg14649369	-7.67248e-07	-1.37212e-06	-1.16486e-06	-3.12779e-06	-2.81353e-06	1.59417e-05	2.45478e-06	-6.04456e-06	-1.28964e-05
cg15768141	-8.12432e-06	-1.8336e-06	-1.9969e-07	3.99517e-06	-9.50997e-06	-6.138e-06	-8.00331e-06	-7.85396e-06	-1.52596e-06
cg25799064	2.84714e-05	9.43743e-06	6.45774e-06	3.74542e-06	2.64628e-05	-4.60584e-06	2.52882e-05	2.88625e-05	4.53537e-06
cg11161131	-4.38776e-08	1.37158e-06	2.30723e-06	1.86324e-07	-8.19135e-07	1.04043e-05	-2.87797e-06	-9.11677e-06	1.24985e-05
cg10551166	-3.94175e-06	-1.58021e-06	-6.37669e-07	-3.88195e-06	-5.21977e-06	1.62515e-06	-4.88044e-06	-1.74423e-06	-1.70369e-05
cg12462720	4.00853e-06	2.81713e-06	5.453e-06	-9.56784e-06	5.68174e-06	-9.54651e-06	-1.64268e-06	-3.05435e-07	0.000255331
cg21451869	-7.46045e-06	-1.96159e-06	-4.17494e-07	-5.82839e-06	-1.18352e-05	9.22388e-06	-4.41929e-06	-1.3344e-05	-2.73077e-06
cg01632164	6.37962e-07	-2.92123e-07	-4.40019e-07	1.88701e-06	4.72071e-06	6.72924e-06	5.23585e-06	-2.10058e-06	-1.99274e-05
cg25291653	3.55884e-05	1.60119e-05	1.15545e-05	2.02055e-05	5.24492e-05	-4.04711e-05	3.39923e-05	4.50804e-05	-8.27106e-05
cg22079568	-1.83082e-06	-3.10098e-06	-1.52293e-07	5.48498e-06	-6.24046e-06	-1.77268e-05	3.3632e-06	-6.69383e-06	6.11733e-05
cg13618141	-6.54308e-06	-1.66085e-06	-8.69197e-07	-2.77849e-07	-5.6178e-06	1.27848e-06	-5.05851e-06	-3.27849e-06	-7.62122e-06
cg07063463	-6.2979e-06	-2.56846e-06	-2.67254e-06	-3.36283e-06	-5.32438e-06	5.28978e-06	-2.0066e-06	-5.87263e-06	-2.50541e-05
cg24168221	1.08047e-05	3.99776e-06	3.14633e-06	4.44208e-06	9.85503e-06	3.2976e-06	4.62299e-06	3.15129e-06	7.12247e-06
cg23581541	3.34373e-06	1.29087e-06	1.39364e-06	-1.89169e-08	4.82958e-06	-1.41105e-05	1.09678e-06	9.67996e-06	-8.63924e-06
cg01772407	0.000398357	0.000168091	-0.000201141	0.000150684	-0.000578557	0.000150318	-0.00107067	0.00131742	-0.016344
cg23288521	-1.41198e-06	-5.38692e-07	-5.63742e-07	-5.45531e-07	-2.8738e-06	1.2089e-05	5.83344e-06	-7.99255e-06	9.86949e-06
cg03226872	6.59143e-05	1.83307e-05	7.17395e-06	6.33926e-06	7.23827e-05	-2.78526e-05	7.10087e-05	6.1412e-05	0.000146362
cg03610364	-3.3035e-06	-8.24346e-08	2.23213e-07	-1.86864e-06	-3.8377e-06	-3.90585e-06	-4.62132e-06	-2.73861e-06	3.62051e-06
cg07141033	-7.06278e-06	-2.74219e-06	-2.27097e-06	7.1044e-06	-3.67566e-06	-1.72723e-06	3.33223e-06	-9.46092e-06	-1.56762e-05
cg01360605	8.03387e-07	7.4829e-07	-1.19164e-06	-4.74223e-06	-3.62909e-06	1.0482e-05	-2.49742e-06	-5.37839e-07	9.42065e-06
cg13097741	3.94581e-06	1.89892e-06	1.08722e-06	7.13322e-06	9.97795e-06	-9.42396e-06	1.59403e-05	8.35071e-06	-3.91105e-05
cg13942682	-9.07292e-07	-3.35235e-08	2.13446e-07	-2.90816e-06	-3.66092e-08	1.3054e-05	1.27996e-06	-4.24963e-06	-1.97801e-05
cg27424675	-6.19087e-06	-1.93602e-06	-1.169e-06	5.00079e-07	-6.36764e-06	-1.76844e-06	-4.47757e-06	-4.24027e-06	1.10967e-05
cg03273748	5.9531e-06	1.52339e-06	2.61889e-06	-2.07482e-06	4.35868e-06	1.14076e-06	-8.83e-07	5.60012e-06	6.67398e-06
cg19382339	7.61263e-06	1.10264e-06	1.27188e-07	1.44362e-06	8.62569e-06	-3.56003e-06	5.64226e-06	8.33173e-06	3.3013e-05
cg25864987	-1.62163e-05	-5.99998e-06	-2.40981e-06	4.6783e-06	-1.28378e-05	-1.07785e-05	-5.42643e-06	-2.10548e-05	-7.34908e-06
cg03215005	-1.47253e-05	-3.83184e-06	-2.19266e-06	-2.21647e-06	-1.31942e-05	5.86385e-06	-6.91443e-06	-1.52327e-05	-1.69939e-05
cg17363305	-2.26933e-05	-2.67607e-06	5.29977e-06	2.53666e-05	-2.64791e-06	-3.94518e-05	-2.60127e-05	-3.53958e-05	-5.2583e-05
cg27513890	-5.25814e-06	1.93527e-06	2.85496e-06	6.95443e-06	2.54221e-06	-7.03772e-06	4.31164e-06	-1.07913e-05	6.70261e-06
cg03158400	8.24793e-06	1.90011e-06	6.46383e-07	4.52314e-07	8.58781e-06	-7.95216e-06	2.35037e-07	9.71957e-06	2.37273e-05
cg14381945	4.77229e-06	1.1545e-06	1.13986e-06	-1.7319e-06	4.7325e-06	-2.48658e-06	8.49277e-06	1.66378e-06	2.00291e-05
cg03753597	-4.0364e-06	-1.88153e-06	-1.07426e-06	1.42875e-06	-3.54496e-06	5.98987e-06	-1.33787e-06	-3.99749e-06	6.44143e-06
cg19946699	-1.00926e-05	-7.67277e-07	2.1984e-06	6.10203e-06	-2.54999e-06	-9.88658e-06	-7.29141e-08	-1.73478e-05	4.90036e-06
cg21537230	1.37323e-05	4.58844e-06	3.03969e-06	-2.36302e-07	1.25331e-05	-7.43777e-06	8.45879e-06	1.04038e-05	8.65982e-06
cg07035333	-6.84838e-06	-2.13542e-06	-1.96964e-06	-8.2098e-07	-4.22597e-06	5.44244e-06	-7.84998e-06	-4.41632e-06	4.08153e-07
cg15112664	6.31969e-07	2.38239e-06	1.62299e-06	1.40171e-07	1.56513e-06	1.31137e-05	-5.57207e-06	-5.25501e-06	-1.68956e-05
ch.21.40017320F	-4.77423e-06	-6.02171e-07	4.70833e-07	2.68688e-06	-1.19925e-06	-3.08896e-06	6.35559e-06	-1.28795e-05	2.87812e-06
cg11375616	3.57136e-06	1.82871e-06	3.6955e-07	-1.40669e-06	2.11314e-06	1.14858e-05	4.48767e-06	2.82355e-06	-6.20689e-06
cg14641757	4.89511e-06	3.78794e-06	2.7061e-06	3.61795e-06	8.52046e-06	-7.93369e-06	6.39231e-06	2.92415e-06	-1.70457e-06
cg09704660	1.54245e-05	4.75618e-06	1.28446e-06	9.74854e-08	1.26232e-05	-3.40385e-06	6.34175e-06	2.22442e-05	-9.54978e-06
cg17767960	5.36395e-06	1.6949e-06	2.72097e-07	9.64788e-07	3.64181e-06	5.9449e-06	2.59913e-06	9.93241e-06	2.20792e-06
cg14413354	-5.74267e-06	-7.14802e-07	-4.86007e-07	-6.6886e-07	-6.87512e-06	1.10247e-05	-9.63916e-06	-4.36149e-06	-1.74237e-05
cg23299615	8.73348e-08	-8.8441e-07	-6.14198e-07	2.69282e-06	5.03838e-06	-6.56717e-07	3.63603e-06	2.69001e-06	-2.01363e-05
cg27288968	-7.27406e-06	-2.08617e-06	-1.60268e-06	-6.55525e-06	-9.02572e-06	6.31615e-06	-1.1014e-05	-6.52459e-06	1.03153e-06
cg17150447	9.59279e-06	3.53898e-06	2.21667e-06	-4.29333e-06	8.71075e-06	2.33111e-07	-4.86826e-06	3.74548e-06	2.83269e-05
cg08191854	-6.80325e-06	-2.57292e-06	-1.63166e-06	-4.67919e-07	-5.7193e-06	1.36507e-06	-7.8161e-06	-5.73238e-06	6.41851e-06
cg21995070	1.91983e-05	1.87312e-06	-3.41695e-06	-2.49445e-06	1.47366e-05	5.95069e-06	1.96866e-05	2.70546e-05	8.93686e-06
cg13857301	-1.03082e-05	-3.98748e-06	-2.09307e-06	2.43389e-06	-1.01799e-05	2.57415e-07	-3.18975e-06	-9.37372e-06	2.24457e-05
cg12412252	7.46701e-06	2.61858e-06	2.04887e-06	9.77293e-07	8.69201e-06	-1.69743e-07	9.61901e-06	2.10814e-06	-1.72355e-05
cg10683055	-1.62853e-06	-1.94544e-07	-5.49643e-07	-3.514e-06	-4.25806e-06	1.92079e-06	-5.77631e-06	9.64881e-07	-9.41624e-06
cg01644385	5.57471e-06	1.96683e-06	2.03718e-06	2.02341e-07	6.45413e-06	7.86596e-06	7.64005e-06	2.17362e-06	-2.44147e-06
cg07518450	-4.27054e-06	-1.3429e-06	-2.14219e-07	-3.613e-07	-4.30473e-06	1.93709e-07	-6.15332e-06	6.3052e-07	-1.90965e-05
cg15431587	8.32228e-06	2.95214e-06	2.29586e-07	-6.34493e-06	2.47218e-06	4.64476e-07	2.54629e-06	1.01675e-05	2.20006e-05
cg15636421	2.48357e-06	6.73351e-07	4.13911e-07	-9.64598e-07	1.86699e-06	-2.25534e-06	-2.5757e-06	2.32011e-06	1.49743e-05
cg12919873	-4.20127e-06	-8.5045e-07	1.66393e-07	-3.59272e-07	-4.95428e-06	-2.56261e-07	-8.47484e-07	-7.90185e-06	-4.06617e-06
cg16935110	-2.23229e-06	-5.16519e-07	8.87251e-07	1.83439e-07	-1.32775e-06	4.62432e-06	-6.23344e-06	-5.72254e-06	1.37863e-05
cg11421352	-1.99462e-06	-4.41868e-07	-7.00085e-07	-1.52011e-06	-4.28523e-06	9.30032e-06	-4.5298e-06	-6.21407e-06	-1.2068e-05
cg07553580	6.53979e-07	-3.041e-06	-1.3839e-06	2.48759e-06	4.48257e-07	-2.18753e-06	-7.44728e-06	7.79584e-06	9.90173e-06
cg16451639	-5.98291e-06	-2.56231e-06	-1.51901e-06	-9.42857e-07	-7.32688e-06	-9.62634e-06	-5.11139e-06	2.22687e-06	1.45371e-05
cg06442089	4.45523e-05	8.95171e-06	2.84154e-06	3.02174e-05	5.38972e-05	-3.68037e-05	4.30557e-05	3.21038e-05	0.000570424
cg27558208	-1.6663e-05	-3.56454e-06	7.6541e-07	-7.0945e-09	-1.66059e-05	-1.15174e-05	-1.03617e-05	-2.0159e-05	-1.57071e-06
cg17509180	1.14297e-05	5.8194e-07	-2.24143e-06	4.50386e-06	1.59816e-05	-1.42882e-05	1.65752e-05	2.27701e-05	8.75814e-05
cg18895813	-3.03884e-06	-1.45383e-06	-1.43901e-06	4.0206e-06	2.86753e-06	-2.33918e-05	9.05761e-06	6.40699e-06	-7.25382e-06
cg14039011	-1.68724e-06	-4.21237e-07	3.17196e-07	1.17183e-06	-2.01652e-06	3.12449e-06	-7.25356e-07	1.65071e-07	-1.17384e-05
cg08053787	1.4741e-06	3.78072e-06	4.17991e-06	7.28737e-06	7.11128e-06	-2.94949e-07	-3.90004e-06	-4.49157e-07	-3.54587e-06
cg20090759	-0.000139982	-4.14595e-05	-2.26485e-05	-2.18582e-06	-0.000134892	4.83457e-05	-8.60905e-05	-0.000145978	0.000453067
cg27529102	1.17666e-05	2.84262e-06	2.76931e-06	-4.58081e-07	1.54367e-05	-9.9263e-06	7.19452e-06	1.72969e-05	-1.48702e-05
cg16081992	3.83259e-06	-5.71977e-07	-1.95384e-06	-5.8322e-06	2.9164e-06	1.59206e-05	3.15435e-06	6.38954e-06	-9.23581e-06
cg16348111	3.39601e-06	6.63371e-07	4.09972e-07	5.19007e-07	3.86686e-06	-2.79017e-06	-5.90323e-07	2.93727e-06	-7.78278e-07
cg03267254	1.9847e-06	4.56283e-06	5.23754e-06	-6.81521e-06	3.59337e-07	2.0759e-06	1.13856e-05	-9.91919e-07	1.52733e-05
cg17506742	-1.34334e-06	8.33863e-07	5.28563e-06	-2.21907e-06	3.24572e-06	6.54843e-06	8.15779e-06	-7.16301e-06	9.95417e-06
cg10044623	3.90817e-05	1.27764e-05	4.16283e-06	2.95653e-06	3.50212e-05	-3.0959e-06	1.92124e-05	5.97162e-05	0.000152039
cg05987443	-4.95705e-07	7.95936e-07	2.06711e-06	9.02641e-07	-7.87132e-07	2.9904e-06	2.86937e-06	-1.94021e-06	-1.01061e-05
cg02860186	-7.10707e-05	-2.09706e-05	-1.54446e-05	-3.57109e-05	-8.6674e-05	5.62705e-05	-6.5074e-05	-7.02007e-05	0.000115681
cg05821552	-2.10607e-06	9.31939e-07	2.56292e-07	2.46381e-06	-3.16367e-06	-5.38928e-06	-1.11348e-05	-2.36328e-06	-2.36588e-06
cg07413966	1.46784e-06	6.27881e-07	-2.39127e-08	-7.87963e-07	2.72127e-07	6.51848e-06	1.39784e-05	-1.26842e-06	-1.08937e-05
cg21643128	-1.10222e-05	-3.66758e-06	5.20006e-09	-3.17658e-06	-1.04144e-05	-4.60553e-06	-1.44486e-05	-1.20995e-05	-2.73931e-05
cg06805945	7.17658e-06	3.62361e-06	3.61839e-06	1.08421e-05	1.62907e-05	-1.29729e-05	1.55901e-05	1.03373e-05	1.06967e-05
cg00882517	-2.9625e-08	-2.06874e-06	-2.57267e-06	-1.59211e-06	1.16547e-06	3.05361e-06	3.88268e-06	2.89662e-06	1.50372e-05
cg05070971	8.47072e-06	1.54056e-06	-1.33892e-06	-2.87451e-06	3.53497e-06	1.28529e-05	7.32568e-06	6.6932e-06	-3.8895e-05
cg27149567	1.17475e-05	2.60149e-06	1.02822e-06	3.87941e-06	1.11816e-05	-1.75604e-05	1.50814e-05	1.50298e-05	8.06391e-06
cg16185636	-9.4884e-06	-1.6227e-06	2.43692e-07	-4.25458e-06	-1.57393e-05	-2.48345e-05	-5.02897e-06	6.83263e-07	0.00014539
cg09054743	-2.09112e-06	-1.95148e-06	-5.67857e-07	-1.07214e-06	-3.54398e-07	-7.40592e-06	5.91857e-06	4.84261e-06	1.15868e-05
cg17697004	9.30874e-07	2.60138e-06	8.28151e-07	2.72783e-06	9.83394e-07	7.26825e-06	1.65174e-06	-3.96284e-06	-4.70202e-06
cg07180182	9.21037e-07	5.31101e-07	7.78441e-07	-1.19401e-06	-5.1177e-07	1.4105e-05	5.80788e-06	-9.09731e-06	6.56108e-05
cg10599571	2.12813e-05	8.91311e-06	4.62742e-06	3.98145e-06	2.6245e-05	-2.92955e-05	9.14924e-06	2.3627e-05	-2.99676e-05
cg00445318	-2.47306e-06	1.47805e-06	-1.95094e-07	-4.42153e-06	-3.71425e-06	7.52074e-06	4.21543e-06	-1.17057e-05	-1.73937e-06
cg24095347	5.52644e-07	-5.26747e-07	2.16129e-07	-1.32249e-06	-3.14602e-06	-2.11244e-07	-1.8857e-06	5.86152e-06	5.36487e-06
cg18645241	-3.88592e-05	-1.15763e-05	-7.65763e-06	5.74105e-06	-4.72942e-05	6.37799e-05	-3.02192e-05	-6.72416e-05	-0.000119806
cg09410308	6.52521e-06	1.65783e-06	1.51051e-06	4.42056e-07	5.01216e-06	-3.40522e-06	6.61398e-07	1.0417e-05	1.04167e-05
cg11704631	-4.97828e-06	6.03784e-07	3.0614e-06	-1.14843e-06	-3.32494e-06	8.70296e-07	-7.51088e-06	-7.81114e-06	-2.20223e-05
cg05767652	-1.56159e-06	7.44953e-07	6.49815e-07	1.56867e-06	-1.44448e-06	1.51221e-06	-1.50907e-06	-6.23417e-07	-1.15075e-05
cg03029616	0.000131233	3.82689e-05	1.91067e-05	1.73619e-05	0.000119109	3.62572e-06	0.000118114	0.000101583	0.000187776
cg00628388	-1.35418e-06	5.87419e-08	1.00412e-06	4.77761e-06	1.94478e-06	-2.81802e-06	1.67059e-07	-4.40864e-06	1.18705e-05
cg04947397	-1.19884e-05	-5.50693e-06	-4.09954e-06	7.98733e-06	-1.25107e-05	5.93068e-06	-8.99829e-06	-1.22746e-05	-3.7182e-06
cg24287509	1.79828e-06	-8.33228e-08	-2.21393e-07	-1.14704e-06	1.66504e-07	5.18095e-06	4.66396e-06	1.39147e-07	-2.25162e-05
cg22916901	-2.5752e-06	-1.01452e-06	-2.75111e-07	-5.60301e-09	-1.81812e-06	-1.46577e-06	7.1852e-07	4.31863e-07	-2.53286e-06
cg00681483	4.75833e-06	1.40366e-06	6.41031e-07	-1.72361e-06	6.28915e-06	3.68729e-06	5.89552e-06	3.34922e-06	-1.52621e-05
cg00884093	5.70888e-06	1.85796e-06	4.43501e-07	-1.96581e-06	4.77253e-06	1.10492e-05	6.47354e-06	2.18837e-07	3.03523e-05
cg05365824	-6.01337e-07	-4.43623e-07	-7.85892e-07	1.6524e-06	1.02671e-06	3.6223e-08	-8.51415e-06	-2.90377e-06	-1.00061e-05
cg12361663	-1.12342e-06	6.85661e-07	4.82809e-07	-1.54227e-06	-3.06715e-06	7.09933e-06	-1.24746e-05	5.30343e-07	1.29329e-05
cg18045461	-0.00235058	-0.000537512	-0.000304566	0.000718119	-0.00206488	-0.000469379	-0.00145378	-0.00232188	-0.00521362
cg24315703	-9.13052e-06	-2.82408e-06	-8.02312e-07	7.15929e-07	-6.77466e-06	-3.48498e-06	-4.39413e-06	-6.17645e-06	-2.3863e-05
cg27517186	9.89381e-06	2.19384e-06	1.86376e-06	-6.97055e-07	8.13394e-06	-1.41585e-05	8.49499e-06	1.46798e-05	5.96243e-06
cg21495622	-2.9044e-06	-1.01748e-06	2.39327e-06	9.69412e-06	5.48544e-07	-2.1052e-05	-1.16634e-05	4.04335e-06	-2.49851e-06
cg27467383	3.18934e-06	1.65477e-06	1.41113e-06	-5.79199e-07	1.19908e-07	6.42992e-06	2.3047e-06	1.16086e-06	3.65532e-06
cg19748605	-1.37604e-05	-3.97409e-06	-5.5814e-06	5.8313e-06	-1.16527e-05	-1.29261e-05	-1.27272e-05	-8.38248e-06	-5.8199e-06
cg24107443	6.20019e-06	2.17626e-06	1.5918e-06	-1.16163e-06	4.82644e-06	8.12527e-06	9.16014e-06	1.04616e-06	-4.27879e-06
cg12627537	-0.000122489	-3.18839e-05	-1.24131e-05	3.76696e-05	-0.000106702	4.79598e-06	-0.000126377	-1.80959e-05	-0.000318026
cg25371038	-0.000547371	0.000176564	0.000376143	0.000746794	-3.21487e-05	-0.000997158	2.97227e-05	-0.0014315	-0.00123131
cg03415962	-7.92198e-06	-6.48402e-07	1.7301e-06	3.23344e-06	-5.33508e-06	-1.0678e-05	-4.11545e-06	-9.92958e-06	-1.56609e-05
cg25337570	3.77032e-06	1.10298e-06	1.64551e-06	4.6514e-06	2.70587e-06	-7.70585e-06	3.5225e-06	3.35021e-06	-2.64878e-05
cg12344046	-1.28192e-05	-4.39065e-06	-2.17571e-06	1.6522e-06	-1.33739e-05	-4.80558e-06	-1.3525e-05	-1.35925e-05	-1.51281e-05
cg04030314	-2.99813e-06	1.28565e-07	9.09131e-07	-5.35489e-09	-1.49982e-06	-4.74197e-06	-6.85856e-07	-2.53042e-07	7.58182e-06
cg16674248	1.86204e-06	-1.1465e-06	-1.22629e-07	9.7752e-07	2.08376e-06	-3.66296e-06	7.57664e-06	5.88035e-06	-5.68879e-06
cg25697769	-6.71496e-06	-1.03667e-06	9.11659e-07	1.96184e-07	-8.12715e-06	-5.15779e-06	-5.91461e-06	-6.17054e-06	-2.9904e-05
cg10000246	-9.76759e-05	-1.25347e-05	-1.53281e-06	3.11659e-05	-5.49974e-05	-5.38907e-06	-6.546e-05	-0.000115227	-0.000308326
cg20786683	-5.89876e-06	-1.17564e-06	-3.05093e-07	-1.40642e-06	-4.97275e-06	1.31798e-05	8.95164e-08	-1.08299e-05	1.58417e-05
cg20678247	1.31646e-05	4.50654e-06	3.5579e-06	-2.46292e-06	1.36187e-05	5.62962e-06	7.46732e-06	1.30636e-05	6.8888e-06
cg08074528	3.45042e-06	-1.0092e-06	-1.79705e-06	4.37898e-07	2.30981e-06	-1.18108e-05	1.11128e-06	6.19364e-06	3.42778e-06
cg01553653	-2.93937e-06	-1.59272e-06	-1.14321e-06	-1.24876e-06	-4.86968e-06	1.55412e-06	-1.25168e-06	-7.295e-07	1.17105e-06
cg10989870	-2.40847e-06	2.9771e-06	3.10731e-06	5.9174e-06	2.49637e-06	-7.84848e-06	2.93917e-06	-4.48341e-06	-1.86571e-05
cg17283039	-7.59694e-06	-2.75122e-06	-1.98229e-06	3.54574e-06	-1.93298e-06	-1.61108e-05	-9.75213e-06	-8.99894e-06	2.02206e-06
cg11408359	-2.41356e-06	2.52336e-06	1.73216e-06	9.87694e-06	-6.46976e-07	-3.90965e-07	-1.14489e-06	-1.93799e-06	-1.43738e-05
cg22771602	4.03126e-06	1.23466e-06	1.34146e-06	1.84323e-06	4.1718e-06	-6.22732e-06	5.52722e-06	3.80821e-06	-1.82041e-05
cg25161283	-4.21928e-06	-2.35313e-06	-1.80237e-06	-4.15143e-07	-4.5542e-06	-1.33736e-05	6.01561e-08	-2.06992e-06	-6.89759e-06
cg02502786	2.62132e-05	7.88428e-06	2.18715e-06	3.62086e-06	2.58448e-05	9.22918e-06	1.13504e-05	3.29808e-05	1.40149e-05
cg03426684	7.4442e-06	6.71787e-07	4.47847e-07	1.75591e-06	7.09937e-06	-1.29242e-06	5.18902e-06	1.24824e-05	2.11872e-05
cg11762558	-6.13657e-06	-1.6136e-06	-2.0179e-06	-1.84515e-06	-5.24057e-06	2.44257e-06	-8.29557e-06	3.6366e-06	-5.98602e-05
cg04296241	-1.23772e-05	-2.80246e-06	3.16284e-07	4.82008e-06	-3.579e-06	-5.6781e-08	-1.22929e-05	-1.66259e-05	-2.30327e-05
cg11555384	7.13329e-06	2.81968e-07	-1.69469e-06	1.12974e-06	1.08275e-05	-6.04715e-08	1.16145e-05	1.33597e-05	-1.02521e-05
cg23894948	7.50408e-06	1.83697e-06	1.26994e-06	-1.23047e-06	1.08241e-05	-1.08743e-05	-6.0806e-07	1.12739e-05	-2.25664e-05
cg00109920	1.2922e-05	3.24538e-06	6.08998e-07	2.52217e-06	1.31958e-05	-1.42816e-05	9.57262e-06	1.2235e-05	4.83116e-07
cg06494464	-4.6264e-06	4.55672e-06	6.30323e-06	4.37295e-06	6.3041e-08	4.34273e-06	-5.8551e-06	-6.83774e-06	-2.63582e-06
cg19794633	-6.16111e-06	-3.31345e-06	-3.05013e-06	-1.04162e-06	-2.15283e-06	8.62626e-06	2.13921e-06	-1.45692e-05	6.47511e-05
cg11302271	6.83614e-06	1.53529e-06	-8.91197e-07	1.59863e-06	5.55912e-06	-2.18211e-06	-3.38154e-07	9.04568e-06	1.48155e-05
cg22804358	-1.29166e-06	-1.64886e-06	-1.87852e-06	4.16935e-06	4.84512e-06	-2.24027e-05	-1.82377e-07	-2.2013e-06	1.74386e-06
cg21952123	1.96864e-05	1.82578e-05	1.6671e-05	2.2742e-05	3.18944e-05	-1.60129e-05	2.26902e-05	8.21522e-06	-0.000560401
cg22962282	4.47934e-06	3.76783e-07	1.49173e-06	2.96021e-06	5.08303e-06	-1.09547e-05	9.0062e-06	5.21222e-06	7.67446e-06
cg14902267	-7.005e-07	-1.17801e-06	-6.5912e-07	-1.91471e-06	-4.33423e-06	8.60286e-06	-3.0854e-06	5.00826e-07	9.55237e-06
cg25172458	6.54855e-08	-1.19918e-07	-1.03747e-06	1.24007e-06	3.11319e-06	1.39303e-05	3.31875e-06	-4.08694e-06	2.74025e-06
cg22419864	1.86296e-06	1.17016e-06	1.05949e-06	-5.36859e-07	2.39864e-06	-9.98289e-07	1.10972e-06	1.66119e-06	-2.75498e-05
cg23910693	-7.31893e-06	-1.69349e-06	-1.11719e-06	-5.6273e-06	-9.72729e-06	1.17078e-05	-7.93196e-06	-9.6674e-06	1.48003e-05
cg12540792	4.89333e-06	3.44941e-07	-1.76224e-06	6.17998e-06	9.77123e-06	-6.60164e-06	1.6401e-06	1.20016e-05	2.27264e-05
cg10475477	1.74765e-06	5.87329e-07	-1.17475e-07	1.0707e-06	3.20977e-06	-5.26801e-06	5.32946e-07	4.74742e-06	5.9487e-06
cg22122449	4.6832e-06	1.19494e-06	9.04177e-07	-3.06412e-07	4.95919e-06	-2.67059e-07	7.68109e-06	1.31634e-06	1.51468e-05
cg11753750	-5.44624e-06	-1.6199e-06	-6.87502e-07	-6.28818e-08	-5.77428e-06	-5.2765e-06	-1.81639e-06	-6.5275e-06	2.52424e-05
cg06052829	3.09595e-06	2.54077e-07	4.97582e-07	-1.83771e-06	-3.87422e-07	-1.26561e-05	-9.09169e-06	8.0524e-06	-1.43948e-05
cg03162606	-1.38644e-06	-5.57634e-07	-6.52971e-07	4.21354e-07	-6.70577e-07	4.14436e-06	1.73019e-07	1.93185e-07	-2.40144e-05
cg24253902	-1.87814e-05	-3.19871e-06	5.59279e-07	-1.59016e-06	-1.73069e-05	1.45856e-06	-1.3705e-05	-2.10416e-05	-6.6229e-06
cg12939818	-2.10096e-06	-6.56534e-07	4.1684e-07	1.25487e-07	-1.78808e-07	-3.0943e-06	9.38151e-07	-3.54662e-06	1.31038e-05
cg08081757	9.13017e-06	2.69038e-06	5.1081e-07	-5.31916e-06	6.49884e-06	-2.31812e-06	8.81575e-06	1.0419e-05	7.87978e-06
cg21998718	-3.02714e-06	-2.38949e-06	-1.99504e-06	-2.73425e-06	-4.11225e-06	6.51822e-06	-2.43543e-06	-8.38138e-07	1.02304e-05
cg07914837	1.33461e-05	2.07467e-06	-2.39252e-06	8.09058e-07	1.30871e-05	-9.8109e-06	1.45286e-05	1.89377e-05	-3.12817e-05
cg16770048	-1.01809e-05	-3.43984e-06	-3.18203e-07	4.40497e-06	-5.19541e-06	-1.92741e-05	4.32559e-06	-7.33622e-06	4.40013e-05
cg08125287	-4.37054e-06	3.36289e-07	9.48928e-07	-6.12689e-07	-4.12984e-06	-3.67039e-06	-5.96673e-06	-5.58136e-06	-1.81629e-05
cg16522223	6.90541e-06	2.0948e-06	-2.28475e-09	-1.80863e-07	7.18124e-06	-6.98363e-07	5.14198e-06	8.82983e-06	2.73892e-05
cg11335969	-1.18027e-05	-5.22518e-06	-2.80724e-06	-9.04622e-07	-1.20252e-05	-3.31371e-06	-1.0152e-05	-8.40034e-06	-4.79096e-06
cg18791394	3.30045e-06	3.83828e-07	-1.93357e-06	-2.09589e-06	1.9921e-06	1.2011e-05	-2.25644e-07	4.981e-06	-1.63621e-05
cg03978010	6.47422e-06	6.03162e-07	2.27509e-06	-3.67739e-06	-3.77566e-06	1.81784e-06	1.07805e-06	1.17087e-05	7.75769e-06
cg03929205	-1.37809e-05	-7.25972e-06	-3.98611e-06	4.70913e-07	-1.66269e-05	-1.13192e-05	-4.60048e-06	-1.42129e-05	2.25826e-06
cg23761878	2.4669e-07	1.52694e-06	4.30486e-06	7.65528e-06	3.35211e-06	-1.89819e-05	2.18835e-07	-3.17562e-06	-7.14811e-06
cg04517696	4.93997e-05	1.16075e-05	8.73648e-06	-7.13367e-06	4.61083e-05	-1.4686e-05	2.47979e-05	2.85834e-05	-0.000190896
cg16214290	1.31645e-06	-8.06588e-07	-1.20727e-06	4.67545e-06	4.4639e-06	8.88589e-06	6.13356e-06	-4.77959e-07	1.69541e-05
cg07671394	9.07081e-07	6.90069e-07	1.71968e-06	-1.45984e-06	2.70515e-06	5.44573e-06	2.58992e-06	-2.70156e-06	5.72892e-05
cg21215256	5.84309e-06	1.97054e-06	3.62074e-07	-1.85929e-06	2.11559e-06	3.23766e-06	3.9592e-06	3.97083e-06	-1.27681e-05
cg25525739	-4.99308e-07	-1.00984e-06	-8.24368e-07	-4.04238e-06	-6.49016e-06	7.26789e-06	7.56758e-06	-4.07251e-06	3.80423e-06
cg09451789	6.02508e-06	2.89102e-06	2.23681e-06	1.07349e-06	6.12668e-06	-4.56524e-06	9.69322e-06	7.95524e-06	2.3032e-05
cg26548134	1.84708e-05	2.44004e-06	6.69909e-07	3.84756e-06	1.68896e-05	7.40308e-06	2.71847e-05	1.07508e-05	-2.79526e-06
cg01861259	1.5676e-05	6.304e-06	4.31456e-06	7.25601e-06	1.65845e-05	-1.31582e-05	2.10364e-05	1.00881e-05	-2.60728e-05
cg04699998	-2.55216e-06	-8.41516e-07	3.88688e-07	-2.27126e-07	-3.34709e-06	-1.25036e-06	-4.16496e-06	-4.23206e-06	-2.9748e-05
cg04706540	-1.49169e-06	-2.29997e-07	-3.22551e-07	-2.66609e-07	8.0073e-07	1.10463e-07	-2.79717e-06	-6.05686e-07	-4.52867e-06
cg03171478	3.34417e-06	1.21794e-06	2.31122e-07	-1.37049e-06	-1.12949e-06	3.03752e-06	-2.71116e-06	3.42236e-06	-1.91237e-05
cg00541544	2.63109e-05	9.82437e-06	4.39026e-06	-3.51266e-06	2.09262e-05	6.07854e-06	2.29918e-05	2.54436e-05	0.000108746
cg16093786	-4.96449e-06	-2.20169e-06	-1.19766e-06	-9.5112e-07	5.90323e-07	-4.3313e-06	-4.09834e-06	-4.05439e-06	1.56647e-06
cg06185468	3.63428e-06	1.17748e-06	1.29749e-06	4.50985e-06	7.7868e-06	-4.71685e-06	3.1023e-06	3.42926e-06	-1.42965e-05
cg17432317	1.0857e-06	6.70577e-07	4.91515e-07	-1.32967e-06	-7.17685e-07	3.03618e-06	8.51611e-07	-2.70175e-06	-1.41915e-05
cg04608146	1.56258e-05	3.54674e-06	1.89691e-06	-8.0454e-07	1.82848e-05	-3.53906e-06	1.85411e-05	1.39875e-05	3.98036e-06
cg15231607	6.24727e-06	-1.93281e-06	-3.58007e-06	-4.98806e-06	4.00475e-06	-9.76871e-07	2.19786e-06	1.18377e-05	1.2605e-05
cg27592453	2.23975e-06	1.10474e-06	9.62546e-07	4.31052e-07	3.47465e-06	-2.28671e-06	-1.14119e-06	4.02026e-06	1.58201e-05
cg04283938	4.84815e-05	3.76239e-06	3.528e-06	-6.46555e-07	6.743e-05	-1.36598e-05	7.13797e-05	6.37582e-05	0.00018928
cg00793273	-3.10253e-06	-1.05441e-07	6.59575e-07	1.94483e-06	-1.54545e-06	-2.92465e-07	-7.46247e-07	-5.35007e-06	-1.70102e-05
cg08865062	-3.22574e-06	-6.52753e-07	-1.41391e-07	-5.00546e-06	-8.07486e-06	1.35493e-05	-7.06332e-06	-5.01652e-06	2.40904e-06
cg15326809	3.03925e-06	3.80615e-06	2.54997e-06	5.16562e-06	9.04876e-06	-1.79225e-06	-3.97479e-06	6.74691e-06	-4.10169e-06
cg01381829	8.76975e-06	2.27111e-06	7.72282e-07	3.91468e-06	1.13596e-05	1.61654e-05	1.92902e-05	6.99703e-06	7.21643e-06
cg20773033	4.68714e-06	1.49835e-06	-1.25612e-06	-5.62066e-06	1.06006e-06	1.12741e-05	-2.90344e-06	7.10662e-06	2.80068e-05
cg15945593	5.48825e-06	2.97538e-06	3.06416e-06	-6.01458e-06	8.06227e-06	5.50189e-06	2.1636e-06	2.37391e-06	8.05257e-06
cg14886794	-3.32658e-06	-3.41316e-06	-2.6198e-06	3.46797e-07	-2.15387e-06	-1.77811e-05	-3.06733e-06	1.59425e-06	-6.32824e-06
cg17344641	-7.06895e-06	-2.70752e-06	-1.54046e-06	-1.42102e-06	-7.5537e-06	6.10042e-06	-5.17789e-06	-8.13025e-06	-1.97788e-05
cg01215108	6.83029e-07	1.19519e-06	2.48046e-06	3.9693e-06	5.28775e-07	-3.86885e-06	-6.43296e-06	-1.10211e-06	-3.37574e-05
cg23586839	3.36675e-06	7.16735e-07	-4.98724e-07	1.83928e-06	2.87279e-06	2.70738e-06	-1.7678e-06	2.19718e-06	-1.13204e-05
cg08070485	-6.0623e-07	1.69842e-06	2.02481e-06	-2.47807e-06	6.14115e-07	6.22633e-06	6.54539e-06	-2.21457e-06	-9.83626e-06
cg09653692	-6.55138e-07	-3.27577e-07	-5.458e-07	-1.61632e-06	-1.8926e-06	3.14657e-06	-2.5031e-06	2.53705e-06	-1.40323e-05
cg14519350	-1.69987e-05	-4.26824e-06	-8.81677e-07	4.42522e-06	-1.29223e-05	-7.32144e-06	-6.25074e-06	-1.90298e-05	-4.21871e-06
cg22575879	2.37378e-06	1.48803e-06	1.33456e-06	1.5458e-06	2.51063e-06	-6.64119e-07	2.25961e-06	-1.2773e-06	-2.072e-05
cg13973105	2.63569e-05	9.45643e-06	4.8551e-06	4.13369e-06	2.67312e-05	-2.28375e-05	5.73043e-06	3.96793e-05	0.000152462
cg05204673	-2.89173e-06	-1.11107e-06	3.15728e-08	-2.18296e-06	-3.1349e-06	-3.50941e-06	2.8782e-07	-3.96428e-06	-3.05409e-06
cg12353802	-2.58693e-05	-7.91874e-06	-4.75514e-06	-1.34714e-05	-3.74785e-05	-7.81856e-06	-3.15949e-05	-2.19481e-05	-0.000115607
cg09083824	1.47522e-05	4.3603e-06	4.16356e-06	-1.9084e-06	1.8747e-05	-1.00284e-05	8.18686e-06	1.74555e-06	4.61037e-05
cg07003941	2.5768e-06	-4.62496e-07	-1.47191e-06	1.84327e-06	6.11023e-06	-1.14155e-05	3.5443e-06	5.07815e-06	9.39212e-06
cg05754761	9.30354e-06	6.96383e-06	6.57789e-06	4.22369e-06	1.26856e-05	-2.03427e-05	-7.96199e-07	1.3677e-05	3.75187e-06
cg25498307	-2.60714e-06	-2.15123e-06	-1.68841e-06	1.46781e-06	-3.98211e-07	-1.90577e-07	-4.12161e-06	3.5157e-06	-8.36084e-06
cg17400381	1.13511e-05	1.9302e-06	1.22336e-06	3.39078e-06	1.15628e-05	2.01095e-05	1.84464e-05	1.1039e-05	-4.06691e-05
cg04389021	1.03907e-06	1.02543e-06	1.40088e-06	1.408e-06	2.42109e-08	-4.63085e-07	-1.00714e-06	7.46204e-07	-2.30163e-05
cg05080787	3.85867e-06	1.18528e-06	2.16036e-06	1.19483e-05	1.55524e-05	-1.70026e-05	-6.73755e-06	3.39474e-06	2.8935e-06
cg23113715	-5.47099e-06	-1.40967e-06	-1.0349e-07	3.54927e-07	-7.11788e-06	-3.75349e-06	-1.82822e-05	-8.38864e-07	-1.82158e-05
cg02905326	9.94214e-06	3.042e-06	1.26039e-06	1.65361e-06	9.19644e-06	-6.61438e-07	1.1173e-05	6.40244e-06	-3.24042e-05
cg14780837	-1.36237e-05	-1.12927e-05	-1.08872e-05	-2.27154e-06	-5.87229e-06	8.91485e-06	-6.39439e-06	-9.6972e-06	0.000306929
cg03263864	8.58957e-06	2.79966e-06	1.99191e-06	4.86663e-06	1.03304e-05	-1.37563e-05	9.93659e-06	7.12155e-06	6.25197e-06
cg01874407	-3.09212e-06	-1.59544e-07	7.33696e-07	-1.19695e-06	-4.89743e-06	1.13174e-05	-5.41198e-06	-6.25585e-06	5.15233e-06
cg25956985	-5.09276e-06	-6.1244e-07	6.12923e-07	2.52683e-06	-5.46718e-07	-3.22268e-06	-9.60125e-07	-9.30687e-06	-1.51734e-05
cg22843072	-4.9307e-06	-2.59175e-06	-1.41436e-06	-1.01058e-06	-3.58757e-06	3.27112e-07	-7.0957e-07	-7.05908e-06	4.16797e-06
cg26866842	4.08721e-06	6.33106e-07	8.76617e-07	8.78124e-07	3.19223e-06	-1.08284e-05	-1.46451e-06	7.78297e-06	5.06449e-06
cg01124132	3.3124e-06	-1.33215e-06	-1.04518e-06	-3.71083e-06	1.11914e-06	-2.64731e-08	6.6568e-06	3.1126e-06	-1.37714e-05
cg27248702	-3.82731e-06	-1.10443e-06	-8.76838e-07	-1.42248e-06	-3.6339e-06	5.35523e-06	-4.27779e-06	-4.60735e-06	3.75508e-06
cg23517982	7.4256e-07	1.27809e-07	1.83951e-07	-3.3765e-07	1.8957e-06	-8.937e-07	-1.88196e-06	2.17756e-06	-2.00767e-05
cg03231953	9.82609e-06	3.56002e-06	1.70286e-06	-2.19207e-06	9.9773e-06	4.24314e-06	1.30755e-05	4.90245e-06	-6.7419e-06
cg24025782	-5.52506e-06	-3.12167e-06	-1.72591e-06	-7.7935e-06	-1.31221e-05	1.04267e-05	-4.76312e-06	-7.35375e-06	-5.63713e-06
cg03598090	1.19575e-05	3.95028e-06	1.69956e-06	3.27851e-08	1.21756e-05	-4.89519e-06	-2.5572e-06	1.09581e-05	-7.4692e-06
cg25330366	-1.98102e-05	-1.86177e-06	4.16963e-06	3.69356e-06	-1.34344e-05	-3.13378e-05	-1.60413e-05	-1.6084e-05	-2.03286e-05
cg25940905	9.14526e-07	3.25735e-07	1.18866e-06	2.38699e-06	2.44353e-06	-4.87514e-06	-2.60229e-06	4.24272e-06	1.38422e-05
cg04096122	-1.28987e-05	1.60812e-06	2.03732e-06	1.27555e-05	1.27505e-06	-2.54235e-05	-2.34923e-05	-1.17742e-06	-9.98128e-05
cg04644039	-5.79664e-06	-2.50327e-06	-3.30107e-06	2.6663e-06	-6.26521e-06	-5.34757e-07	-5.96069e-06	-8.5637e-06	2.37486e-05
cg01479581	6.037e-07	4.37274e-07	-1.15139e-07	4.70764e-07	7.48746e-07	6.39056e-06	1.23505e-06	-1.37278e-06	-3.10886e-05
cg13216160	-9.02089e-07	5.87257e-07	8.25245e-07	-1.82794e-06	-3.89858e-06	-9.70235e-06	-7.88341e-07	5.70702e-07	-6.69823e-05
cg03034552	0.00324591	0.000999045	0.000605315	-5.49115e-05	0.00271555	-0.000461462	0.00344118	0.00214425	0.00625047
cg21757633	-9.51929e-06	-2.7532e-06	-1.80842e-06	-1.92272e-07	-6.93538e-06	2.82368e-07	-6.08127e-06	-5.23616e-06	-2.49178e-05
cg17338254	8.24396e-06	2.1434e-06	1.39667e-06	4.78527e-08	8.6923e-06	2.72108e-06	1.13167e-05	7.83333e-06	2.3631e-05
cg11676719	3.81992e-06	1.06547e-06	-4.05875e-07	-4.18587e-06	1.17608e-06	1.07159e-05	-3.10527e-07	3.12726e-06	-2.0104e-05
cg24458013	3.43744e-05	9.10243e-06	2.85771e-06	2.23801e-06	2.46602e-05	6.88659e-07	3.33498e-05	3.4261e-05	0.000123804
cg01907562	5.51696e-06	8.60628e-07	5.27903e-07	1.96757e-06	7.69986e-06	-8.39226e-06	2.75997e-06	4.99043e-06	-6.10783e-06
cg22418725	-1.79243e-06	1.72366e-07	-5.85185e-07	-1.58616e-06	-5.8822e-07	1.31483e-05	1.6212e-06	-9.74286e-06	-1.42578e-05
cg02649581	-1.73438e-06	-5.89524e-07	-1.09917e-06	-1.94966e-06	-3.63319e-06	4.03102e-07	-1.2392e-05	-6.60897e-09	-4.49898e-06
cg27444390	3.01276e-06	1.56849e-07	-8.11357e-07	-5.93254e-06	-2.26469e-06	9.83511e-06	-7.32365e-06	7.85738e-06	-5.84952e-06
cg00488514	2.35994e-06	1.28643e-06	1.11317e-06	4.06578e-06	5.2331e-06	-7.3113e-06	2.20651e-06	1.77976e-06	8.87924e-07
cg24926303	0.000188799	6.78521e-05	4.48563e-05	8.50405e-06	0.000162548	0.000108238	0.000185218	4.70688e-05	0.000637686
cg06282811	8.03554e-06	2.26914e-06	1.75532e-06	3.09858e-06	7.06111e-06	2.181e-06	5.36841e-06	5.65157e-07	2.47992e-05
cg11750672	-2.96145e-06	-3.06617e-06	-3.4253e-06	-2.59527e-06	-4.33162e-06	-3.00909e-06	-3.81439e-06	8.08503e-07	1.85666e-05
cg11903190	4.16996e-06	1.19096e-06	2.39765e-07	1.29205e-06	5.23445e-06	5.47059e-06	5.84802e-06	2.92386e-06	-3.86575e-06
cg02031597	-2.04724e-06	-1.58072e-06	-6.40992e-07	-5.08828e-07	-9.2609e-07	-1.68362e-06	3.62908e-06	-2.33295e-06	3.07382e-05
cg01869067	-9.39099e-06	-5.27951e-07	1.0214e-05	-2.82358e-06	-7.98519e-06	-2.56273e-05	-1.42952e-05	-2.32635e-05	4.22288e-05
cg13257250	1.83793e-05	5.91901e-06	1.26453e-06	3.98325e-06	1.81064e-05	-8.13157e-06	9.95761e-06	2.74397e-05	3.32692e-05
cg03550508	-1.91647e-06	1.62136e-06	1.31745e-06	5.79747e-07	-1.91344e-06	1.09134e-06	-3.91979e-07	-4.86852e-07	1.05951e-05
cg26394781	5.34676e-06	-6.33442e-07	7.33986e-07	-9.29581e-07	7.22968e-07	-1.38606e-05	1.61449e-06	8.81955e-06	1.53115e-05
cg08569266	-0.000146863	-3.09872e-05	-1.96452e-06	1.53067e-07	-0.000167811	0.000203884	-9.99877e-05	-0.000197538	0.000127585
cg01280327	-8.83223e-06	-2.56817e-06	-1.47741e-06	-2.09694e-06	-7.66353e-06	-8.29409e-06	-4.30037e-06	-8.94268e-06	2.14541e-05
cg04283628	2.42407e-06	1.21852e-08	2.96773e-07	-1.0846e-06	2.93915e-06	4.65245e-06	-4.35274e-06	2.33832e-06	-1.5605e-05
cg00549133	-1.50432e-07	-3.82137e-08	7.94225e-08	-6.32563e-08	2.06053e-06	4.88826e-07	-1.01393e-06	-4.94418e-07	-1.8755e-05
cg00811358	1.97682e-06	1.68963e-06	3.54774e-06	5.81291e-06	5.43914e-06	-1.25268e-05	2.53523e-06	-5.17588e-06	3.18404e-05
cg10998744	2.42368e-06	2.2935e-06	3.73022e-06	3.62048e-06	3.63177e-06	2.81705e-06	1.81656e-06	-3.44344e-06	1.51394e-05
cg04742194	9.02449e-06	5.80726e-06	5.74172e-06	4.71114e-07	1.35082e-05	-3.90795e-06	1.0419e-05	7.88428e-06	-7.71247e-06
cg25161466	2.32104e-05	7.15605e-06	-5.12801e-06	5.90334e-05	8.59233e-05	-6.21489e-05	1.54747e-05	7.50514e-05	2.28454e-05
cg01120527	-9.54245e-06	-1.89699e-06	1.43681e-06	4.14816e-06	-4.2808e-06	-5.31679e-06	-9.31146e-06	-1.22965e-05	7.50914e-06
cg06059056	-8.988e-07	-2.58166e-06	-4.88695e-06	-8.55923e-06	-1.58736e-05	-1.06668e-05	-1.01266e-05	4.93013e-06	-6.59675e-05
cg05970311	1.44977e-06	-3.35864e-07	-7.42559e-07	8.46169e-07	2.74682e-06	-1.42544e-06	4.42492e-06	3.86156e-07	1.26736e-05
cg00822591	3.50364e-06	1.05367e-06	-2.38166e-07	2.17818e-06	2.8832e-06	3.44875e-07	3.90248e-06	7.8581e-06	-5.74854e-06
cg23971915	-3.55133e-06	-2.28851e-06	-1.83023e-06	-2.79351e-06	-3.58061e-06	-1.24579e-06	-1.74341e-06	-3.98832e-06	-1.3257e-05
cg22826718	4.91284e-06	2.82076e-06	2.65898e-06	3.03983e-06	3.51252e-06	-2.88242e-06	6.30687e-06	2.49593e-06	2.79616e-06
cg27233566	-1.11598e-05	-5.95601e-06	-2.23062e-06	-2.17022e-07	-1.54308e-05	-3.52891e-07	-4.67933e-06	3.0961e-06	3.7676e-05
cg08852255	-5.72097e-08	9.57625e-07	-1.84491e-07	-1.31864e-06	-6.55008e-07	4.95525e-06	-9.08563e-07	-9.66273e-07	-9.38636e-06
cg27351619	-5.14465e-06	-2.86266e-06	-2.04077e-06	-1.37946e-06	-6.15962e-06	1.18302e-06	-4.63649e-06	-3.57925e-06	1.09658e-05
cg23505966	-7.10083e-06	-7.61714e-07	-9.84887e-08	3.76862e-06	-8.36185e-06	-1.91865e-05	-1.29902e-05	-1.00241e-06	5.55599e-06
cg18671784	1.70593e-06	-2.82984e-07	-1.323e-06	-5.45896e-06	-4.87315e-06	8.09746e-06	-4.87274e-06	2.56804e-06	-1.45543e-05
cg07226813	-4.68147e-06	-2.4518e-06	-2.89422e-06	-3.37966e-06	-6.2147e-06	7.39598e-06	-9.43078e-06	-6.55552e-06	1.78883e-05
cg13730859	-5.47053e-06	-2.23861e-06	-9.84971e-07	-1.70245e-06	-7.64793e-06	1.99868e-07	-2.71443e-06	-3.78846e-06	-1.17861e-06
cg15106134	-1.66072e-06	-7.56841e-07	-1.50924e-08	2.05124e-07	-4.25679e-07	4.22407e-06	-2.05148e-06	2.10848e-06	2.93598e-06
cg22818988	-5.46741e-06	-8.64124e-07	-1.01719e-08	-1.16378e-06	-6.3552e-07	-1.22975e-05	-6.72427e-06	-3.96753e-06	-1.17583e-05
cg02522173	-1.99759e-06	2.85508e-07	8.81598e-09	-1.49946e-06	-3.59436e-06	2.50867e-06	-4.14645e-06	-4.18526e-06	7.76952e-06
cg26775087	3.65955e-06	-2.62282e-07	-4.02873e-07	5.7041e-07	7.52732e-06	2.46324e-06	4.22862e-06	1.32293e-06	1.9228e-05
cg00158683	4.06303e-06	1.1e-06	9.27258e-07	1.7651e-06	4.17883e-06	-6.81632e-06	4.4409e-06	4.48633e-06	6.55287e-06
cg00445013	2.08131e-06	-6.6119e-07	8.49684e-09	-8.29956e-07	3.01997e-06	-8.24023e-06	-3.23844e-06	-8.69811e-07	-9.4365e-07
cg10959999	-1.81165e-05	-4.2238e-06	-6.34961e-07	5.84597e-06	-1.28667e-05	-5.63701e-06	-1.67965e-05	-2.0746e-05	1.58037e-05
cg10676442	-0.0052556	-0.0014804	-0.000752432	0.000200024	-0.00506545	-0.000682204	-0.00500524	-0.00421966	0.00170004
cg16014122	-2.48249e-05	-5.25354e-06	-1.71363e-07	-1.23317e-06	-2.14554e-05	-2.41647e-05	-1.44424e-05	-1.61534e-05	6.61583e-05
cg15445140	-1.3629e-06	-3.73465e-07	-8.87092e-07	2.26687e-06	-4.98592e-06	-7.37249e-07	1.55063e-07	1.44568e-06	-3.58359e-06
cg25122369	-1.16436e-05	-3.5259e-06	-2.22925e-06	-3.99958e-06	-1.49447e-05	-2.20405e-06	-1.84893e-05	-6.51474e-06	-3.28306e-05
cg07190407	-3.20295e-06	-2.33001e-06	-1.95534e-06	1.43182e-06	-2.0696e-06	-5.5636e-06	-7.0718e-06	1.04618e-05	8.42003e-05
cg19762797	-6.80337e-07	1.25324e-06	1.41351e-06	3.11547e-07	-5.47813e-07	-7.52054e-07	4.33834e-06	-4.12943e-06	-7.8082e-07
cg04412755	8.70236e-06	2.43874e-06	1.4926e-06	-4.33868e-06	1.60335e-06	-1.1769e-06	1.58848e-06	1.02649e-05	1.89619e-05
cg20042798	-1.17537e-05	-3.11714e-06	-3.20701e-07	5.75546e-06	-7.22135e-06	6.56509e-06	-5.63212e-07	-1.9655e-05	-1.42799e-06
cg09386682	-8.53069e-06	-4.12331e-08	1.21067e-06	-1.38931e-06	-5.27812e-06	-1.34358e-05	-3.79704e-06	-1.20074e-05	7.85865e-06
cg10589072	-1.98523e-06	-9.50245e-07	-2.08227e-07	-1.98475e-06	-1.50049e-06	-6.54175e-06	6.9947e-06	-6.51743e-07	-1.93149e-05
cg15611150	1.00964e-05	2.15312e-06	2.30719e-07	3.33877e-06	1.47837e-05	-8.58115e-06	6.72682e-06	7.81566e-06	6.16735e-06
cg02306612	-2.13991e-06	-1.37232e-06	-1.04084e-06	-1.30344e-06	-2.93159e-06	3.81255e-06	1.15887e-06	-2.05017e-06	1.44191e-05
cg20916523	1.11507e-05	3.67378e-06	6.00902e-07	-2.69379e-06	4.55484e-06	1.85181e-05	1.77548e-05	1.03221e-05	-4.04402e-05
cg14965968	-1.44043e-05	-5.98823e-06	-2.72011e-06	2.55548e-06	-1.37563e-05	-6.72727e-06	-1.17025e-05	-1.20069e-05	2.38377e-06
cg21601837	-2.85283e-06	-1.11741e-06	-8.59504e-07	6.44069e-07	-7.01246e-07	1.76193e-06	-2.95088e-06	-1.72603e-06	8.48652e-06
cg19944217	-1.43017e-05	-1.11804e-06	3.24366e-06	1.25088e-05	-5.05892e-06	-2.52257e-06	-5.69708e-06	-2.44545e-05	3.93084e-06
cg22535921	-2.24219e-07	-1.86155e-06	-2.50854e-06	7.09618e-07	1.50269e-06	7.4275e-06	7.45491e-06	-3.11041e-08	1.98391e-05
cg19111042	1.246e-06	-9.49117e-07	-1.62049e-06	-1.24026e-07	2.47685e-07	-7.89733e-06	-6.78483e-08	9.09148e-06	1.10234e-05
cg22702772	-2.65669e-06	5.69839e-06	1.07729e-05	1.39847e-06	1.24649e-05	-4.54606e-05	-1.87214e-05	6.63806e-06	-0.000107322
cg04602284	6.70395e-06	1.83395e-06	1.28819e-06	8.49104e-07	6.99463e-06	-5.99495e-06	9.19574e-06	5.21168e-06	1.05811e-05
cg13403369	4.81249e-06	4.25133e-06	1.00283e-06	7.45503e-06	9.67445e-06	-2.49394e-05	7.91023e-06	1.7583e-05	2.752e-05
cg06186120	-7.99752e-06	-2.64156e-06	3.36555e-07	4.3765e-06	-3.67554e-06	-4.04089e-06	2.98107e-06	-5.69844e-06	-8.56006e-06
cg26167161	-3.51863e-06	-9.83339e-07	-1.58677e-07	-1.22293e-06	-2.68834e-06	-1.37058e-08	-9.66252e-07	-4.42403e-06	4.57403e-06
cg14852625	-1.23049e-05	-3.07042e-06	-1.52506e-06	7.16453e-07	-8.66865e-06	-1.25302e-06	-1.74038e-05	-6.33827e-06	-1.33218e-05
cg08857159	5.1823e-06	1.46743e-06	5.39186e-07	6.86438e-07	5.32129e-06	-1.12516e-08	5.50105e-06	3.44688e-06	8.45284e-06
cg04246526	-5.90838e-06	-2.63932e-06	-7.23973e-07	-1.91662e-06	-9.77292e-06	2.21127e-06	1.83764e-06	-6.01815e-06	4.22694e-06
cg03586379	-3.7009e-06	2.89375e-10	5.94526e-07	1.50584e-06	-2.31677e-06	-1.19385e-06	-5.44753e-06	-2.71264e-06	-1.26969e-05
cg02330114	7.27057e-06	2.53288e-06	1.42874e-06	1.62874e-06	8.90763e-06	-1.80372e-05	1.32271e-06	1.93914e-05	1.48152e-06
cg21942256	-6.43607e-06	3.76991e-07	3.5711e-06	-7.76876e-06	-1.1198e-05	2.32302e-06	-7.18471e-06	-1.2726e-05	-2.73448e-05
cg16910340	-2.28099e-05	-3.31932e-06	4.18205e-08	-1.11335e-06	-3.03774e-05	1.28652e-05	-2.32967e-05	-2.15551e-05	-1.27547e-05
cg20106776	4.42819e-06	2.54784e-07	9.86588e-07	-6.26072e-06	-4.03798e-07	1.53172e-05	1.62598e-05	-2.52326e-06	0.000106386
cg18549036	4.56418e-06	4.52055e-06	5.65345e-06	1.19065e-05	8.27618e-06	-7.40055e-06	1.12357e-05	-6.81595e-06	2.18547e-05
cg16797020	8.32371e-06	3.29322e-06	2.89092e-06	7.26801e-06	8.47243e-06	-6.72726e-06	2.40537e-06	8.43464e-06	-6.85313e-07
cg01412450	-7.66755e-06	-1.96695e-06	-1.13209e-06	-1.24559e-06	-6.58335e-06	8.50578e-06	-1.82539e-06	-9.18698e-06	-7.2697e-07
cg19436429	6.3404e-06	2.06176e-06	1.03004e-06	-1.3865e-06	4.64397e-06	9.90607e-06	4.30025e-06	3.02894e-07	1.35734e-05
cg22993195	1.97469e-05	5.33782e-06	4.38059e-06	-3.10816e-06	2.12592e-05	-7.47045e-06	4.67245e-06	2.46275e-05	-1.76848e-05
cg11374425	6.43106e-06	3.99725e-06	1.13913e-06	-3.06606e-06	4.20683e-06	1.02167e-05	1.31071e-05	1.16628e-06	1.38853e-05
cg14611399	0.000139183	4.11251e-05	5.34949e-05	-0.000194674	0.000139911	0.000379739	0.000113584	8.39386e-05	-0.000116356
cg16362603	6.66434e-06	9.76788e-07	1.13113e-06	-1.54048e-06	1.23038e-05	-7.28893e-06	5.96113e-06	6.87262e-06	2.13238e-05
cg15507776	2.36215e-06	1.34383e-06	5.50131e-07	4.01811e-06	3.88846e-06	2.67795e-06	-1.13458e-06	1.37875e-06	-1.95002e-05
cg21915360	-1.91837e-05	-4.14403e-06	-3.02728e-06	8.73597e-07	-1.73738e-05	8.3872e-06	-3.10691e-05	-1.10937e-05	-3.79882e-05
cg07182872	-7.92369e-05	-2.13773e-05	-1.44389e-06	4.87453e-07	-6.43029e-05	-9.79138e-05	-9.00125e-05	-0.000121375	1.92346e-05
cg24346629	1.54994e-05	5.6058e-06	3.51732e-06	-1.54525e-06	1.42849e-05	5.07713e-06	9.48729e-06	1.51327e-05	-2.53097e-06
cg14334725	5.69614e-06	2.61278e-06	4.97248e-07	1.80207e-06	-8.6942e-07	-3.67111e-06	5.48031e-06	6.6099e-06	-3.49032e-06
cg19098796	6.79221e-07	-5.28792e-07	1.22933e-06	4.84471e-06	-1.34729e-06	-1.09483e-05	9.73571e-08	1.61002e-06	4.01356e-06
cg08030047	5.78836e-07	3.64975e-07	1.38793e-07	1.70332e-07	7.16475e-07	-1.52441e-06	-2.17347e-06	5.30671e-06	1.35998e-05
cg16850150	-9.12495e-07	-5.56752e-07	-1.48479e-06	-1.52341e-06	2.8191e-06	6.98139e-06	4.18636e-06	-4.49685e-06	3.35805e-05
cg22243260	-1.05168e-05	-2.49975e-06	7.74228e-07	-3.14468e-06	-1.06934e-05	-7.27187e-06	-8.3004e-06	-1.32426e-05	9.59723e-06
cg14168775	-8.71045e-07	-2.25e-06	-2.30131e-06	-2.08467e-06	-2.61219e-06	1.14872e-05	-3.31603e-06	-7.04691e-07	-2.09713e-05
cg07654588	-3.79872e-06	-3.42259e-07	1.09425e-06	-1.14251e-06	-5.91455e-06	3.12243e-06	-8.81098e-06	-5.30039e-06	2.23121e-05
cg12688435	0.00122984	0.000407134	0.000189413	0.000967906	0.00208276	-0.00290295	0.00255434	0.00200648	-0.00592597
cg18754985	0.000364648	0.000354488	0.000319926	0.000227376	0.000447599	-0.000191052	0.000398297	-0.000244472	-0.00910045
cg01959106	-1.4002e-07	-4.59948e-07	-9.9961e-07	-5.38865e-07	8.64989e-07	-1.87829e-06	4.47962e-06	1.3317e-08	1.94604e-05
cg20350544	1.21396e-06	4.11563e-07	8.38353e-07	-2.08766e-06	3.666e-07	-5.66523e-06	3.59774e-06	1.22253e-07	7.3534e-06
cg03342759	-6.78747e-06	-4.50704e-06	-3.19923e-06	-5.0133e-07	-8.06481e-06	3.7327e-06	2.87324e-06	-5.36826e-06	3.94278e-06
cg23480021	2.12143e-06	1.35987e-06	4.95638e-07	-3.37396e-06	3.29316e-07	1.19954e-05	7.07737e-06	1.32694e-06	1.29194e-05
cg12487202	1.19874e-05	6.94112e-06	5.60337e-06	1.25675e-06	1.44451e-05	6.28453e-06	1.0974e-05	9.82098e-06	-9.477e-06
cg13704331	2.16778e-06	6.0786e-07	6.82143e-07	1.88899e-06	-7.63531e-07	-4.37532e-06	6.45549e-06	5.9693e-06	1.64087e-05
cg26082870	-1.69324e-05	-7.58144e-06	-4.49209e-06	6.15386e-07	-1.45111e-05	-1.01651e-07	-1.94494e-05	-1.26414e-05	-3.31207e-08
cg00734800	7.81122e-07	5.82666e-07	-1.0198e-07	8.45164e-07	1.86949e-06	2.50612e-05	1.11776e-05	-8.5776e-06	1.57477e-05
cg20229696	-7.32637e-06	-3.13446e-06	-1.42132e-06	1.10445e-06	-3.56668e-06	-4.84843e-06	-1.75148e-05	-1.0059e-05	-4.9492e-06
cg02797329	4.65933e-06	4.15475e-06	1.8499e-06	5.57516e-07	4.77947e-06	4.09477e-06	1.65529e-06	4.30854e-06	-1.96843e-05
cg16534289	5.23772e-06	2.20649e-06	1.44058e-06	2.58282e-07	1.1847e-06	3.22883e-06	-3.82146e-08	1.88476e-06	2.2496e-05
cg07453715	-1.86924e-06	1.20011e-08	1.24354e-06	7.58727e-07	1.76143e-06	-1.17861e-05	-4.13933e-07	-6.23576e-06	2.18779e-05
cg23587353	7.19019e-06	5.7154e-06	4.90232e-06	6.75693e-07	8.75604e-06	2.03503e-05	4.3588e-06	3.86573e-06	-4.97258e-06
cg07409511	-6.16896e-06	-1.50848e-06	1.73593e-07	4.5968e-06	-4.43684e-06	-2.18879e-08	-8.65175e-08	-5.53642e-06	9.33973e-06
cg01729202	-8.55034e-06	-2.31399e-06	-7.62437e-07	9.22266e-07	-7.84157e-06	-1.04223e-06	-9.71387e-06	-7.54262e-06	-1.87966e-06
cg02674235	9.0561e-07	3.51341e-07	-7.09594e-07	-2.38012e-06	1.06583e-06	4.5839e-06	1.34666e-06	8.68918e-07	1.93103e-05
cg19859270	-0.00332631	-5.12319e-05	0.000254134	0.00147061	-0.00143316	-0.00203155	-0.000908451	-0.00377598	-0.0517847
cg13882016	2.25097e-06	1.04259e-09	-1.46481e-06	5.23123e-07	4.75337e-06	6.63754e-06	5.25202e-06	-1.27504e-06	1.75356e-05
cg22775310	8.96599e-06	1.59753e-06	-1.93623e-06	5.66052e-06	1.17131e-05	1.28804e-05	6.73375e-06	1.06039e-05	-9.79659e-06
cg03693345	1.26468e-06	2.89261e-07	-1.23381e-06	-4.24112e-06	4.78229e-06	-1.70126e-05	5.78444e-06	4.05978e-07	1.11885e-05
cg20693213	4.51357e-06	1.12833e-07	-9.00658e-07	-3.67103e-06	9.54979e-07	2.07988e-06	-3.09091e-06	1.03534e-05	4.9446e-06
cg14694622	-3.54787e-06	-8.5001e-07	2.23212e-07	6.68006e-07	-3.89549e-06	-2.30085e-06	-7.91858e-07	-1.27987e-06	-4.78232e-06
cg19258784	1.10976e-06	5.77064e-07	6.92697e-07	-2.64422e-07	1.94215e-06	4.29582e-06	-9.7167e-07	7.772e-08	1.87952e-05
cg04444415	2.26765e-06	1.38381e-06	2.55095e-06	-1.20819e-06	-1.22301e-06	8.46447e-06	4.8148e-07	-4.71061e-06	-2.1652e-05
cg07651080	2.37485e-06	-5.83119e-07	-3.07819e-07	-1.72106e-06	4.55501e-07	-8.21208e-06	-4.07642e-06	7.09455e-06	-3.54134e-06
cg27461138	-4.73491e-06	-1.05796e-06	-2.18104e-07	-1.77248e-06	-5.88551e-06	4.09623e-06	-1.00144e-05	-1.54799e-06	2.23223e-06
cg02721394	-3.02708e-06	-1.29117e-06	-7.85132e-07	-7.09144e-07	-1.30401e-06	1.22889e-06	-8.74259e-07	-2.3046e-06	-1.60723e-05
cg11285843	5.93388e-06	1.20542e-06	1.56698e-06	-2.368e-06	3.84929e-06	-5.35645e-06	1.57397e-06	5.35336e-06	-3.0836e-08
cg13684013	3.04138e-06	5.86638e-06	7.39942e-06	-2.28111e-06	2.5526e-07	2.54265e-06	5.50911e-06	-6.57756e-06	2.51394e-06
cg18508695	-4.2791e-06	-1.47232e-06	-8.02653e-07	-6.68646e-07	-2.51505e-06	-7.02033e-06	-4.76323e-06	-7.30998e-06	-2.71398e-05
cg10800831	8.64825e-06	4.79071e-06	1.97495e-06	7.24733e-06	8.54e-06	-4.32144e-06	5.19519e-06	1.61637e-05	1.43099e-05
cg24644712	2.54284e-06	1.1226e-07	-7.54438e-07	-9.15429e-07	7.45617e-07	1.27142e-05	-1.78031e-06	3.53201e-06	-5.98681e-06
cg26951577	-9.99332e-06	-1.17886e-06	-1.42953e-07	1.88525e-06	-1.26465e-05	-3.65174e-06	-6.2961e-06	-1.16139e-05	3.50495e-05
cg03579624	1.36639e-06	1.07697e-06	1.54441e-06	5.70842e-06	7.04215e-06	-8.83826e-06	2.60367e-07	1.21296e-06	1.9629e-05
cg24058120	6.79131e-07	8.92565e-07	3.54593e-07	-1.75724e-06	-7.38518e-09	1.09047e-05	8.64189e-07	-4.00898e-06	-1.40302e-05
cg07997394	-1.50992e-05	-4.86452e-06	-2.31708e-06	7.85981e-07	-1.29962e-05	7.93762e-06	-1.33689e-05	-1.21622e-05	5.47419e-06
cg14872036	-5.2102e-06	-1.19009e-06	-5.94958e-07	1.51471e-08	-2.36627e-06	2.89828e-07	-4.83436e-06	-5.09823e-06	-2.40082e-05
cg16148960	4.98604e-06	9.47757e-07	3.06715e-07	1.69407e-06	7.44163e-06	-9.44353e-06	4.99726e-06	6.89914e-06	2.61194e-05
cg20264543	5.26653e-06	-9.76024e-07	-3.26198e-07	-2.18257e-06	6.62839e-06	-2.84627e-06	2.35324e-06	3.49409e-06	-1.57703e-05
cg08081407	-6.30768e-06	-3.15902e-06	-4.11145e-06	-5.99882e-06	-1.18268e-05	-2.67313e-06	-1.39121e-05	1.87317e-06	-2.0711e-06
cg25976932	3.59961e-06	1.12638e-06	-1.61233e-07	-3.5821e-07	4.26237e-06	1.94758e-06	4.91541e-06	6.58688e-06	-2.47113e-05
cg10293736	-9.42409e-07	6.31985e-07	1.85754e-06	2.87252e-06	2.31997e-07	-6.07074e-06	-3.07635e-06	-3.6233e-06	1.01277e-05
cg04855961	5.80757e-07	5.60848e-07	-3.03593e-07	-6.92643e-06	-2.37395e-06	1.19774e-05	1.55599e-06	-4.29153e-06	1.39577e-05
cg26106604	6.13143e-06	1.58368e-06	7.2562e-07	6.84061e-07	5.37943e-06	-7.01796e-06	6.42083e-06	2.73704e-06	2.46681e-05
cg21498653	-6.90452e-06	-1.25342e-06	9.92345e-07	-2.06372e-06	-3.55367e-06	-1.75176e-05	-4.73044e-07	-6.17148e-06	6.70237e-05
cg08442706	-9.81851e-06	-8.55466e-06	-4.09583e-06	6.08217e-06	6.09351e-06	-4.6369e-05	-1.4829e-05	1.84752e-05	0.000249252
cg20343797	-8.15778e-06	-5.05439e-06	-2.83081e-06	-3.37087e-06	-9.98328e-06	9.84556e-06	-3.42805e-06	-7.71583e-06	7.97707e-06
cg08336578	-1.37495e-05	-4.1607e-06	-2.8279e-06	-3.50024e-06	-1.27595e-05	2.7044e-06	-1.10727e-05	-1.43545e-05	6.39265e-05
cg25719102	4.43639e-06	3.11175e-07	-6.24914e-07	-2.15734e-06	7.22853e-06	-4.10795e-06	5.03288e-06	6.13083e-06	-2.29242e-06
cg04785972	-5.5894e-06	-7.864e-07	-3.93744e-07	-2.44294e-06	-5.4194e-06	-6.23646e-06	4.34313e-06	-3.70756e-06	2.54068e-06
cg02526896	1.08269e-06	8.5499e-07	7.9438e-07	1.3999e-06	4.11111e-07	-3.97266e-07	-5.27134e-06	1.79956e-06	1.29716e-05
cg19852824	4.3374e-07	1.24225e-07	-1.69837e-06	2.32181e-10	-3.09495e-06	4.21571e-06	-3.56709e-06	-1.74835e-07	-1.4179e-05
cg12560431	-1.17662e-05	-2.79829e-06	-1.01522e-06	-3.1094e-06	-1.31586e-05	6.82946e-06	-1.18072e-05	-8.00493e-06	-8.59072e-06
cg25735294	9.50545e-06	1.57595e-06	-8.47627e-07	4.95213e-06	7.9138e-06	-8.68497e-06	7.7288e-06	8.29028e-06	-1.87277e-05
cg20461035	-2.93243e-06	-1.90519e-06	-2.19226e-06	-1.47916e-06	-3.82212e-06	-5.52315e-06	-9.19514e-06	5.14674e-06	1.66946e-05
cg12661477	1.59996e-06	1.04767e-06	1.26746e-06	-5.62745e-07	-9.13022e-07	7.21194e-06	1.09418e-06	-2.41831e-06	-2.18984e-05
cg05422368	-5.35425e-06	-2.5677e-06	-2.53363e-07	-8.43769e-07	-7.12997e-06	-2.15167e-06	-7.13396e-06	-1.0749e-06	6.36486e-06
cg24577160	3.33015e-06	1.12505e-06	1.07921e-06	-1.26559e-06	1.67022e-06	-5.09271e-06	8.6377e-06	1.5296e-06	-1.56159e-05
cg00078770	5.05442e-06	1.36654e-06	7.2593e-07	3.90666e-06	7.55978e-06	-1.07207e-05	4.55135e-06	6.65437e-06	9.31587e-06
cg17495555	-4.63827e-06	-1.6514e-06	-1.30102e-06	-7.20463e-08	-4.47742e-06	2.56354e-07	3.90874e-06	-8.71496e-06	7.10681e-06
cg17130086	1.70219e-06	1.38016e-06	3.7546e-07	5.36764e-07	1.058e-06	6.68394e-06	3.78894e-07	-2.16103e-06	-1.82506e-05
cg06087638	1.23578e-06	4.84195e-07	8.39509e-07	-5.54426e-07	-4.27564e-07	4.01156e-06	-1.07477e-06	-8.36813e-07	-2.11374e-07
cg21933626	2.04656e-06	7.63387e-07	-3.48679e-08	2.22517e-06	-9.86741e-07	9.85217e-06	2.10488e-06	-2.0799e-06	-8.75089e-06
cg16000782	-2.85087e-06	-1.92001e-06	-2.6633e-07	2.38641e-06	-1.65434e-06	-8.25496e-06	-8.56305e-07	-2.00945e-06	-1.75333e-05
cg12298658	8.77033e-06	2.82927e-06	5.28247e-08	-4.52946e-06	2.55037e-06	6.59337e-06	-1.48695e-06	5.92322e-06	-1.30849e-05
cg15657178	-0.000183341	-5.96318e-05	-3.8802e-05	-1.67708e-05	-0.000145647	0.000187634	-7.41758e-05	-0.000191291	0.000712839
cg19132526	8.35336e-06	1.24809e-06	-6.12004e-07	3.04165e-06	6.16532e-06	-1.73403e-05	9.9353e-06	8.05614e-06	5.81703e-06
cg20316766	-8.62804e-06	-2.06171e-06	-6.6589e-08	-3.92005e-06	-1.22501e-05	-1.75275e-06	-9.93241e-06	-6.09689e-06	2.52305e-06
cg20638879	1.74729e-06	1.86293e-06	1.60782e-06	3.72514e-06	2.99453e-06	-1.11938e-05	2.72751e-06	4.07123e-07	-2.33983e-05
cg09746170	-4.12571e-07	-1.7807e-08	3.81091e-07	3.56185e-07	8.92392e-07	7.99087e-07	3.42111e-06	-1.88283e-06	-1.31832e-06
cg07324822	4.55085e-06	1.317e-06	3.74021e-07	9.96116e-06	1.07417e-05	-8.05405e-06	5.49769e-06	3.97563e-06	-0.000194695
cg26038971	-6.89781e-06	-3.4206e-06	-3.4921e-06	1.96394e-06	-3.82426e-06	4.29975e-06	-7.24227e-06	-2.01947e-06	2.1176e-05
cg19825988	7.06464e-06	2.12811e-06	-3.90651e-07	-1.5982e-06	8.98676e-06	5.06514e-07	2.91408e-06	6.03322e-06	3.7538e-06
cg15486454	5.58828e-06	-3.19839e-07	-1.62079e-06	-7.06037e-06	-2.59368e-06	1.24573e-05	-8.98985e-06	7.51495e-06	-1.69962e-05
cg01444803	2.88997e-06	1.43802e-06	1.63821e-06	3.21038e-06	5.19792e-06	-1.35459e-05	9.51187e-06	4.57577e-07	-2.68722e-06
cg19243780	-1.97882e-06	2.35335e-07	6.40507e-07	1.27252e-06	-6.02692e-07	-3.15961e-06	-2.44952e-07	-4.58303e-06	-5.97606e-06
cg13529018	-5.33502e-06	-2.41319e-06	-2.9203e-06	-7.15145e-06	-9.54721e-06	1.33994e-05	-4.60448e-06	-3.75924e-06	2.58469e-06
cg11590700	-2.82821e-05	-6.70112e-06	-1.88255e-06	-2.523e-05	-4.15248e-05	4.34477e-05	-1.93538e-05	-4.13033e-05	2.05116e-06
cg08567701	-4.51197e-06	-2.32954e-07	7.75014e-07	1.85984e-06	-3.4477e-06	2.19204e-06	-9.02353e-06	-5.27782e-06	2.04666e-05
cg17779607	4.04812e-07	8.61313e-08	-3.43248e-07	-2.75737e-06	-8.93036e-07	-2.72031e-06	-7.67668e-07	4.09595e-06	1.38413e-05
cg25225607	5.14188e-06	1.7906e-06	2.78648e-06	-1.20824e-06	2.37988e-06	-6.03469e-06	3.10788e-06	6.26238e-06	-2.78252e-05
cg00176928	-7.99763e-06	-3.92527e-06	-4.61569e-06	-1.31291e-06	-1.20252e-05	7.20434e-06	-9.28713e-06	-7.96415e-06	2.31996e-05
cg02493489	-1.8696e-06	-2.39585e-07	-2.81621e-07	-5.03753e-06	1.60321e-06	7.41278e-06	7.34496e-06	-7.18819e-06	3.23862e-05
cg00914990	-1.35607e-06	-1.3301e-06	-1.56965e-06	6.32734e-07	4.62715e-07	-8.93504e-08	1.24374e-06	-6.20812e-08	-1.18229e-05
cg11682700	9.3379e-06	2.50639e-06	1.68605e-06	4.83185e-06	1.11441e-05	-9.72722e-06	8.8215e-06	9.97615e-06	7.94468e-06
cg13484596	5.03245e-06	2.47699e-06	5.50166e-06	7.27461e-06	7.98301e-06	-1.92565e-05	7.6106e-06	-1.71196e-06	4.45087e-07
cg13686179	1.56759e-05	3.58448e-06	3.26218e-06	-2.76125e-06	1.22774e-05	-2.22943e-05	1.02579e-05	2.60211e-05	-1.18303e-05
cg22044207	-3.87058e-06	-1.60906e-06	-2.12382e-06	-2.42186e-06	-2.13223e-06	9.28471e-06	-1.67519e-06	-3.60006e-06	-1.12285e-05
cg13420985	-1.29358e-05	-2.8743e-06	-9.69313e-08	-6.99387e-06	-1.62682e-05	7.29548e-06	-1.74445e-05	-1.95977e-05	-3.06375e-06
cg19982570	1.07538e-05	2.23534e-06	-3.53753e-07	1.78668e-06	1.01427e-05	-9.23047e-06	1.0002e-05	1.40806e-05	-1.09285e-05
cg01012950	8.27682e-06	2.50552e-06	2.1706e-06	1.15556e-06	7.3725e-06	-1.3467e-05	7.95112e-06	1.04861e-05	7.12002e-06
cg12322209	7.45357e-06	1.76759e-06	1.08237e-07	1.97436e-07	6.18161e-06	1.08286e-07	6.24245e-06	6.39032e-06	1.0763e-05
cg08944839	6.84281e-07	-1.93039e-07	-9.38241e-07	-1.84277e-07	-6.20284e-07	-3.80939e-06	1.91626e-06	2.66399e-06	-2.39614e-05
cg21785536	3.96981e-06	2.55236e-07	8.57502e-07	6.4373e-06	8.43641e-06	1.24418e-05	1.06091e-05	7.44854e-06	1.92336e-05
cg18133703	-4.06014e-05	-1.62485e-05	-1.67626e-06	-1.14059e-05	-4.33022e-05	-3.48311e-06	-1.4617e-05	-5.45443e-05	-0.000159226
cg00788611	-8.25568e-07	-2.25551e-06	-7.7903e-07	-2.57341e-06	-3.59583e-06	-6.23604e-06	-3.19928e-06	-4.73791e-06	4.30803e-05
cg00501876	1.37579e-06	2.37568e-07	-7.21317e-07	2.18638e-06	1.74069e-06	-4.08431e-06	6.46199e-07	3.27584e-06	2.76628e-05
cg14313918	4.71429e-06	1.82445e-06	1.82087e-06	7.25741e-06	1.00228e-05	-4.92399e-06	5.47627e-06	4.33447e-06	1.40622e-05
cg03803619	-4.07311e-06	-3.52898e-07	8.86131e-07	1.70741e-07	-3.27199e-06	-3.81827e-06	-1.46838e-06	-3.73441e-06	1.7622e-05
cg08922540	1.53544e-06	4.65036e-07	-8.02067e-07	-1.17297e-07	3.12406e-06	-6.93786e-06	5.94126e-08	5.99337e-06	1.0501e-06
cg26353484	1.48838e-06	5.88739e-07	6.77884e-07	1.2041e-06	1.71166e-06	-9.39319e-07	1.67588e-07	1.60759e-06	-9.6597e-06
cg17079405	-5.73853e-06	-2.01795e-06	-1.86249e-06	-2.69337e-06	-9.35086e-06	-5.00283e-06	-1.45464e-05	2.07488e-07	-2.94057e-06
cg11434762	-4.6501e-06	-1.10878e-06	-2.14951e-07	-5.68274e-07	-5.34946e-06	3.95767e-06	-7.53698e-06	-4.89616e-06	-1.68437e-06
cg15748667	1.21526e-05	3.10769e-06	1.54846e-06	6.99176e-06	1.49171e-05	1.52071e-06	9.54936e-06	1.03025e-05	-2.52449e-05
cg06186575	-2.23861e-07	-8.85789e-08	1.5933e-07	1.2246e-06	-8.1419e-07	-2.39936e-06	2.21589e-06	-1.35508e-06	1.26463e-06
cg11531198	-1.65948e-06	-1.25791e-06	-8.20799e-07	4.06854e-06	6.03111e-06	-1.05099e-05	1.77369e-07	-2.65937e-07	1.01207e-05
cg26132305	2.98643e-06	1.10284e-07	7.64498e-07	-6.17444e-08	4.75442e-06	-4.91308e-06	9.07203e-06	-7.88366e-08	2.16742e-05
cg18031986	4.8668e-06	-2.72356e-08	-9.37225e-07	1.53845e-06	6.67412e-06	4.50023e-06	3.81441e-06	7.66164e-06	3.7942e-06
cg17084492	-1.36162e-08	-2.00141e-06	3.54199e-07	3.40457e-06	3.181e-06	-1.25424e-05	-1.19936e-07	-9.07252e-07	-7.85837e-07
cg00686714	5.01602e-06	3.68986e-06	3.65668e-06	2.57031e-06	6.7476e-06	2.10313e-07	3.53859e-06	8.44218e-06	3.0882e-06
cg21654379	1.17164e-06	1.05032e-06	1.607e-06	9.62556e-06	1.49154e-06	2.17211e-06	-2.28888e-06	-4.47283e-06	2.16531e-05
cg00428492	3.33884e-06	9.48563e-07	3.4426e-07	-8.79853e-07	3.17148e-06	3.43173e-06	-5.11377e-06	6.76613e-06	1.77797e-06
cg20906587	1.32035e-05	4.69065e-06	2.77831e-06	-3.466e-07	1.27608e-05	-1.02553e-06	7.56688e-06	1.40126e-05	-5.01401e-06
cg10346234	3.5722e-06	7.64153e-07	-2.78099e-07	-1.39367e-06	4.58306e-06	2.43461e-07	4.67186e-06	5.98664e-06	-2.0977e-05
cg23962380	-2.14697e-05	-3.65201e-06	-1.60473e-06	1.50605e-05	-1.40809e-05	-2.36982e-05	-9.44105e-06	-3.06064e-05	-1.08023e-06
cg24019851	5.66381e-06	2.03579e-06	-5.12231e-07	3.37064e-06	6.73521e-06	4.95018e-06	5.89477e-06	1.04116e-05	-1.38234e-05
cg11735780	-1.36166e-05	-2.8895e-06	1.61169e-06	-7.53044e-06	-1.5736e-05	2.08327e-06	-1.03608e-05	-2.07673e-05	-9.78764e-06
cg17999639	-1.36277e-07	2.26073e-07	7.11897e-07	-4.29188e-06	-1.97405e-06	7.44249e-06	-2.39859e-06	-1.29351e-06	2.59045e-05
cg07886756	-2.92959e-06	-6.04454e-07	-1.37942e-08	-3.33481e-06	-3.74734e-06	9.40474e-06	2.30382e-06	-5.98776e-06	8.51582e-06
cg25607670	1.24721e-05	6.27538e-06	4.30651e-06	2.18136e-06	1.55792e-05	-4.89557e-06	9.85928e-06	1.47383e-05	-2.54405e-05
cg09901765	3.08923e-06	5.43501e-07	1.34174e-07	2.65917e-06	1.38597e-06	8.56827e-06	-4.52964e-07	-5.36837e-06	1.85714e-05
cg20643967	3.51235e-06	1.26329e-06	2.86932e-09	-2.67674e-06	1.48708e-06	2.58425e-06	2.74937e-06	2.0152e-06	-2.7025e-05
cg05499118	1.29731e-05	4.50964e-06	2.77258e-06	1.57914e-06	1.13679e-05	5.7178e-07	1.51596e-05	8.80622e-06	-1.78619e-05
cg06976994	-1.15914e-06	-1.10749e-06	4.64357e-07	1.39211e-06	3.64115e-07	4.86281e-06	-4.05674e-07	-6.24015e-07	-1.46734e-05
cg21018784	-9.39944e-07	-2.21366e-06	-1.69513e-06	-1.2021e-06	-8.5549e-07	2.31082e-06	-1.19537e-06	4.35359e-06	-1.31076e-05
cg04907151	-2.47096e-06	-8.59089e-07	-1.71006e-06	-4.94546e-07	-4.95836e-06	5.38261e-07	-7.53117e-06	-4.98971e-06	-8.01812e-06
cg14630032	3.13975e-06	-3.60357e-08	1.27352e-06	2.3975e-06	2.67724e-06	-1.85463e-05	-2.91726e-07	3.50804e-06	-1.24962e-05
cg17445840	2.94495e-06	1.2073e-06	1.57775e-06	3.84964e-07	5.99917e-06	-3.1523e-06	-8.61935e-08	4.84407e-06	1.30914e-05
cg02763146	6.20729e-06	1.51425e-06	6.21242e-07	-5.64795e-08	5.5447e-06	-1.16719e-05	-6.46697e-07	5.81135e-06	2.00501e-05
cg03183447	-2.9256e-06	-6.04163e-07	-8.11783e-07	-1.70397e-06	-2.66903e-06	-3.6198e-06	-2.63563e-06	-6.04258e-07	-1.90047e-05
cg10514459	2.26254e-07	6.47402e-07	9.64627e-09	-9.53451e-07	-3.14302e-06	3.75144e-06	-2.58432e-06	-4.09329e-07	-1.57964e-05
cg03429443	1.96559e-05	8.10711e-06	4.51982e-06	9.10821e-07	1.73902e-05	1.62499e-06	1.90774e-05	1.59801e-05	8.48151e-06
cg25732236	4.06086e-06	2.43883e-06	9.69919e-07	6.58246e-07	3.91479e-06	1.33284e-06	-2.47769e-06	2.13235e-06	-1.60005e-05
cg04404773	1.07899e-05	2.4871e-06	-3.32675e-07	5.01187e-06	1.38549e-05	1.83586e-07	1.05221e-05	9.57444e-06	3.75407e-06
cg08243468	2.25693e-06	-1.36907e-07	6.74581e-07	-5.05786e-07	3.79023e-06	-8.98174e-06	4.70479e-06	2.22725e-06	2.83731e-05
cg01002317	1.78853e-06	3.22741e-07	2.76036e-07	5.08177e-07	2.63413e-06	3.64107e-06	4.09589e-06	2.98897e-07	-2.72859e-05
cg14315655	1.48089e-05	5.64164e-06	7.00982e-06	6.76112e-06	2.44417e-05	-2.99788e-06	1.5724e-05	1.20915e-05	-4.66708e-06
cg17830540	5.81506e-06	6.88156e-07	-4.00593e-07	-2.79939e-06	4.28385e-06	7.93547e-06	9.41762e-06	3.46662e-07	2.10616e-05
cg27086356	5.60964e-06	1.75087e-06	1.53415e-06	2.20177e-07	4.94253e-06	-4.78607e-06	9.32838e-06	4.68785e-06	-2.09987e-05
cg25101063	-7.59348e-06	-2.26527e-06	-7.73431e-07	2.41332e-07	-7.09819e-06	-9.24358e-06	3.46697e-06	-1.15375e-05	5.9711e-06
cg01553700	8.17096e-07	-2.56944e-07	1.1018e-07	-1.05266e-06	-1.01925e-06	-4.91742e-06	-8.53497e-07	-1.04546e-06	-1.86211e-05
cg12342484	-5.43988e-06	-1.91561e-06	6.14819e-07	1.30447e-06	-5.43148e-06	-6.59e-06	6.6038e-06	-4.56254e-06	-2.44725e-05
cg02450866	-6.27368e-07	4.19762e-08	4.76568e-07	8.79095e-07	-8.82958e-07	1.01925e-05	-1.15245e-06	-8.73622e-06	-1.44836e-06
cg16436087	3.55275e-06	-2.18533e-07	1.83171e-08	5.83061e-06	9.01707e-06	-1.37818e-05	8.51144e-06	8.42533e-06	1.90878e-05
cg03079434	-7.30848e-06	-4.64088e-06	-3.74177e-06	-2.41491e-06	-7.06971e-06	-8.75852e-06	-1.00849e-05	-3.27713e-06	-8.40215e-06
cg12293186	6.55831e-06	3.32586e-06	1.32547e-06	1.71449e-06	5.41944e-06	3.66056e-07	6.32508e-06	2.9039e-06	-1.95709e-05
cg19634596	-4.35529e-06	1.92592e-06	3.58341e-06	-1.91044e-06	-4.61596e-06	8.25703e-06	-8.5078e-07	-6.88462e-06	-3.84984e-06
cg05162522	-7.74613e-06	1.52929e-07	6.32821e-06	1.44635e-06	-9.56531e-06	-4.11789e-06	-7.01052e-06	-1.35657e-05	-1.18402e-05
cg02906784	1.13065e-05	4.66662e-06	1.89756e-06	-7.77902e-07	6.14999e-06	1.89673e-06	8.87119e-06	2.98331e-06	-1.95239e-05
cg13177374	1.32215e-06	6.42429e-07	-9.17208e-08	9.05617e-07	1.19662e-06	3.34221e-06	3.81619e-06	3.44261e-06	1.63512e-05
cg22943180	5.40804e-07	3.18533e-07	4.08464e-08	6.94178e-07	-2.21036e-06	1.67769e-06	8.0738e-07	-1.69606e-07	1.17002e-05
cg13945687	-1.99628e-05	-6.46858e-06	-1.58096e-06	-7.07173e-06	-2.30364e-05	1.19962e-06	-1.81699e-05	-1.61145e-05	6.63219e-05
cg20912205	-2.36748e-05	-8.35068e-06	-5.79481e-06	-2.52222e-06	-2.26189e-05	5.72528e-06	-1.88919e-05	-2.17506e-05	-1.57962e-05
cg18951231	2.72365e-06	1.62353e-06	1.17168e-06	1.19621e-06	1.16039e-06	-1.43007e-05	-4.23973e-06	8.51486e-06	-1.43398e-05
cg15033085	-1.07654e-05	2.04437e-06	6.49332e-06	-8.99073e-07	-8.9717e-06	8.79295e-06	-8.08205e-06	-2.02617e-05	-5.25273e-06
cg16240563	-7.40225e-06	-1.74094e-06	-9.41793e-07	-4.08867e-06	-1.02338e-05	6.95866e-06	-7.53627e-06	-5.40709e-06	1.97728e-05
cg05499736	5.48482e-06	1.95385e-06	2.55921e-07	4.84084e-07	3.49087e-06	-8.92305e-07	1.81e-06	5.4258e-06	1.38415e-05
cg20436180	1.1927e-05	1.92233e-06	-9.38389e-07	3.97517e-06	1.27664e-05	5.2132e-06	9.14868e-06	8.58869e-06	6.69869e-06
cg22315831	5.30993e-06	-3.19984e-06	2.53136e-08	1.35494e-06	9.14811e-06	-1.2772e-05	6.97395e-06	3.21513e-07	1.90097e-05
cg01262337	-2.57298e-06	-8.68106e-06	-2.13698e-06	-3.94867e-05	-9.32901e-06	0.000113329	4.72796e-05	-7.85541e-05	0.000304904
cg17017335	-5.85689e-06	-1.81264e-06	-3.54498e-07	-2.48964e-06	-6.35254e-06	-4.18227e-06	9.30363e-07	-8.41134e-07	8.80908e-06
cg07049288	1.30293e-06	1.24039e-06	2.33687e-06	4.95904e-06	4.92577e-06	-9.55246e-06	1.84787e-06	-2.35875e-06	2.41885e-07
cg24022651	9.44079e-06	3.32994e-06	9.01434e-08	2.74191e-06	1.29212e-05	-1.31638e-05	5.82527e-06	9.39597e-06	1.89901e-05
cg15930276	-1.11233e-05	-1.97347e-06	-1.14268e-07	2.57683e-06	-9.14883e-06	-1.94244e-06	-1.58585e-06	-1.42395e-05	9.54373e-06
cg12899747	-0.00015376	-3.79196e-05	-1.15091e-06	-2.99262e-05	-0.0001454	0.000126161	-4.0055e-05	-0.00024986	0.000796021
cg01870968	-2.6165e-06	-1.01479e-06	-5.9836e-07	-1.65206e-07	-2.61683e-06	2.6967e-06	-5.71609e-06	-1.75222e-06	1.58151e-05
cg20468026	-2.65909e-07	1.37351e-06	5.62858e-07	2.05564e-06	1.50782e-06	-6.59091e-06	2.1391e-06	-5.18321e-06	-3.85663e-06
cg21961548	-1.52556e-05	-3.98065e-06	-3.72675e-07	2.80837e-06	-9.31665e-06	-6.98024e-06	-1.41184e-05	-1.63026e-05	1.16384e-05
cg26576658	-5.12998e-06	-1.96479e-06	-4.62221e-07	4.57002e-06	1.76541e-06	-1.4635e-05	-5.99095e-06	-1.19158e-06	6.07892e-06
cg00344308	-4.11769e-06	-3.42411e-07	2.86209e-07	-1.28735e-06	-6.92589e-06	9.14703e-06	-1.17276e-05	-5.16676e-06	1.09039e-05
cg00103134	-1.54583e-05	-4.64801e-06	-1.11827e-06	-3.42377e-06	-1.67278e-05	-5.63088e-06	-1.72337e-05	-1.07198e-05	-1.91206e-05
cg06450340	-1.41208e-06	8.94236e-07	3.05381e-06	2.85983e-06	-1.03265e-07	-8.40915e-06	1.65861e-06	-6.79008e-06	-8.54985e-06
cg21120436	8.33068e-06	1.4071e-06	5.54975e-07	-1.82037e-06	3.57259e-06	-7.21103e-06	8.84035e-06	1.26041e-05	1.02598e-05
cg00883019	-8.03042e-06	-3.00282e-06	-1.81516e-06	9.11408e-07	-5.68499e-06	-1.79634e-05	-3.40767e-06	-7.10903e-06	-2.15152e-05
cg07957031	1.57456e-05	-1.19543e-05	-6.91097e-06	3.29552e-05	5.72804e-05	-5.79077e-05	9.55914e-07	4.55108e-05	0.000186509
cg18063278	3.20249e-06	2.56745e-06	1.61739e-06	-4.92505e-07	2.8474e-06	3.53508e-07	2.52894e-06	8.52624e-07	-1.21298e-05
cg05005786	-5.09552e-06	-3.55948e-06	-1.84589e-06	5.44088e-06	-3.50911e-06	-1.68617e-06	-5.20577e-06	-3.26867e-06	4.60123e-05
cg03660603	-1.00556e-05	-1.77355e-06	-3.52214e-07	3.14249e-06	-6.44945e-06	-2.61079e-06	-6.69748e-06	-7.686e-06	-7.20656e-06
cg11770823	-1.43078e-05	-3.8978e-06	-1.16544e-06	7.79452e-07	-1.18517e-05	-2.30834e-06	-1.22417e-05	-1.2688e-05	2.19365e-06
cg27109588	-7.40336e-06	-2.73749e-06	-1.16731e-06	1.22113e-06	-4.84957e-06	3.82061e-07	-5.44087e-06	-8.43158e-06	-2.22285e-05
cg10541767	-1.45514e-07	-2.77685e-07	-1.63928e-06	-1.0224e-06	-8.00595e-07	6.57627e-06	-1.41307e-06	3.6979e-06	-6.34093e-06
cg06233073	2.21113e-06	4.06979e-07	7.11338e-07	8.82777e-07	6.35702e-06	-8.77462e-07	-5.87941e-06	2.44467e-06	-9.40113e-06
cg23970740	-6.29071e-07	-3.82338e-07	-2.73652e-07	8.88063e-07	1.71449e-06	-2.98063e-06	7.77462e-07	2.68389e-06	-1.06189e-05
cg19811231	-2.02876e-06	3.88607e-08	4.31588e-07	-6.98596e-07	-5.12605e-06	4.34319e-07	-5.85489e-06	1.0518e-07	-1.10627e-05
cg21199852	2.78152e-06	3.83144e-07	1.00057e-06	-1.29247e-08	1.38779e-06	-6.26925e-06	4.95968e-06	4.71197e-06	-6.92413e-06
cg17162315	8.90339e-06	2.8019e-06	-1.21504e-08	-1.33373e-06	6.08213e-06	3.42389e-06	3.01732e-06	8.58278e-06	-5.79602e-06
cg23321704	1.19354e-06	3.86188e-06	7.09752e-06	1.84063e-05	2.72749e-05	-5.70633e-05	-2.42423e-06	2.42808e-05	0.000106772
cg03804083	-1.47642e-05	-4.75052e-06	-3.86679e-06	-2.04759e-06	-1.61308e-05	2.13826e-05	6.49154e-07	-1.88426e-05	-4.45386e-05
cg00690270	4.9046e-06	1.75495e-06	-7.10396e-07	2.73934e-06	5.73928e-06	1.78111e-06	4.99107e-06	4.62526e-06	8.13044e-06
cg22982702	1.55946e-06	1.44169e-07	-9.04993e-07	2.77956e-07	3.54855e-06	5.87832e-06	3.24877e-06	-4.72461e-07	1.63099e-05
cg14320472	-4.72008e-06	1.61885e-07	-3.56335e-08	-4.04837e-06	-3.5175e-06	1.26498e-06	-6.24005e-06	-4.44531e-06	-7.66996e-06
cg20400194	2.69255e-06	-5.54065e-07	-1.35394e-06	-2.5336e-06	-6.73993e-07	4.29852e-06	3.93102e-07	7.27972e-06	1.10713e-05
cg09671122	-4.09885e-06	-1.5356e-06	-4.884e-07	-1.70133e-06	-3.59408e-06	-1.05904e-05	-5.81924e-06	-2.51647e-06	8.81194e-06
cg22118885	-1.08706e-05	-4.542e-06	-2.21573e-06	-3.56606e-07	-7.95885e-06	-4.80607e-07	-8.56001e-06	-1.21566e-05	-3.17498e-05
cg11205552	-1.57389e-06	-1.01422e-06	-3.11947e-08	4.08495e-06	-7.19261e-07	-6.83127e-06	-2.14497e-08	-7.61284e-07	1.64362e-05
cg20197622	-1.00563e-05	-3.18822e-06	-8.5445e-07	1.22367e-07	-1.25354e-05	3.67565e-06	-6.37104e-06	-8.38164e-06	7.11725e-06
cg14193678	-7.03255e-06	-2.45838e-06	-1.37184e-06	-1.06431e-06	-5.09109e-06	-3.36657e-06	-6.55725e-06	-1.41033e-06	1.62247e-05
cg15784672	5.49723e-06	2.8079e-06	1.63692e-06	1.94537e-06	8.04374e-06	-1.65605e-05	3.79407e-07	1.62591e-06	1.40072e-05
cg21212931	-1.17182e-05	-2.97464e-06	-1.88072e-06	1.66474e-06	-1.21148e-05	1.03906e-06	-2.15496e-05	-5.83221e-06	-2.83403e-05
cg14338114	4.33564e-06	8.61217e-07	3.40746e-07	5.53956e-07	7.32572e-06	-6.21713e-06	4.98737e-06	7.81564e-06	-2.07692e-05
cg01800286	-2.92695e-05	-1.43335e-05	-1.07711e-05	-1.01028e-05	-3.87809e-05	5.11981e-05	-5.43087e-05	-3.62245e-05	-2.47701e-05
cg17362109	4.58903e-06	9.52329e-07	-2.59122e-07	9.76386e-07	5.48272e-06	-8.06174e-06	8.38343e-06	3.03153e-06	1.52275e-05
cg17466567	-2.27149e-05	-4.6314e-06	1.26657e-06	2.75602e-06	-2.56192e-05	1.7767e-05	-1.01136e-05	-3.62556e-05	6.60747e-06
cg06607738	8.85277e-06	3.52675e-06	7.39993e-07	-3.0506e-06	3.57625e-06	1.13134e-05	1.20743e-05	8.29233e-06	-3.14583e-06
cg06103243	-1.20179e-05	-1.24298e-06	2.19319e-06	-1.00634e-06	-1.31659e-05	-7.28236e-06	-1.31814e-05	-1.4354e-05	6.07986e-06
cg15564207	-1.01743e-05	-9.74818e-06	-6.66422e-06	-5.25777e-06	-1.0767e-05	-1.04986e-07	-1.20532e-05	-6.58132e-06	-5.07835e-05
cg11294835	1.90083e-07	-7.94848e-07	-7.18806e-07	-1.86913e-07	2.83025e-07	3.70717e-06	5.69382e-06	-3.50056e-06	2.73416e-05
cg07200897	-1.6432e-06	-1.02208e-06	-7.7798e-07	-3.86854e-06	-3.84559e-06	4.12659e-06	3.832e-07	-2.94582e-06	2.29434e-06
cg12358602	-5.32733e-06	-2.43479e-07	9.17168e-07	-1.16545e-06	-5.60816e-06	-3.69471e-06	-4.16172e-06	-7.49578e-06	1.21103e-05
cg17054900	-1.45425e-06	8.43327e-07	-8.14332e-07	-3.19536e-06	8.94209e-07	-4.9374e-06	-5.74762e-06	-3.96985e-06	9.61597e-06
cg05105276	-9.21793e-08	5.47117e-07	-8.12075e-07	-4.22676e-06	-3.60313e-06	1.12272e-05	-9.47519e-06	3.11372e-06	2.35208e-06
cg11644336	9.67436e-06	2.16896e-06	2.83982e-07	6.07967e-06	8.55232e-06	-9.48882e-06	3.03973e-06	9.67903e-06	-1.63392e-05
cg17141215	-1.8817e-05	-5.22089e-06	-2.95329e-06	2.753e-07	-1.66537e-05	3.98099e-06	-1.21614e-05	-1.57715e-05	4.12178e-06
cg05603987	7.487e-06	2.81687e-06	1.42106e-06	-8.3046e-07	3.85713e-06	1.47262e-05	8.68348e-06	4.05556e-06	4.85402e-06
cg24599037	-3.84337e-07	-5.87749e-08	-3.16126e-07	2.93452e-07	-2.69762e-06	3.25159e-06	-2.68193e-06	-5.11346e-06	-1.22176e-05
cg14895607	0.000116038	2.36817e-05	3.74708e-07	-3.68147e-05	0.00011523	-6.47792e-06	4.74463e-05	0.000170945	-0.000291849
cg13166622	-6.21304e-06	2.51502e-07	4.61611e-07	-5.57367e-07	-7.61758e-06	9.18504e-06	-8.71622e-07	-9.77942e-06	-1.52529e-05
cg08926477	3.90192e-07	5.00031e-07	5.47842e-07	-2.90309e-06	-1.38633e-06	1.17379e-05	-3.4224e-07	-6.89799e-07	-1.55386e-05
cg23700127	1.33918e-05	5.62707e-06	4.09086e-06	2.3085e-06	9.32743e-06	-3.0681e-07	1.04139e-05	7.54956e-06	2.13366e-05
cg08820841	-5.56073e-06	-2.46664e-06	-1.76508e-06	7.48541e-07	-3.57137e-06	5.23039e-07	-5.16186e-06	-3.52183e-06	-2.92366e-05
cg06289474	3.7474e-06	1.99134e-06	7.44845e-07	2.81029e-06	3.22949e-06	5.73007e-06	2.18513e-06	2.76653e-06	5.41218e-06
cg13373048	-9.86622e-06	-2.47718e-06	-1.92347e-06	-2.23452e-06	-1.04302e-05	-5.68245e-07	-1.66295e-05	-1.16637e-05	2.79163e-05
cg02978227	0.000271708	0.000187828	0.000114497	0.000223049	0.000358971	0.00012622	-8.83656e-05	5.85992e-05	-0.00435815
cg13044033	-5.87057e-06	1.48559e-06	2.61072e-06	6.62895e-06	5.81466e-07	-4.3263e-06	-1.68706e-06	-1.12611e-05	2.5473e-05
cg05961212	-0.000115469	-5.5374e-05	-6.80902e-05	-5.24659e-05	-0.00022229	0.000123401	-3.53144e-05	-9.19355e-05	-0.000528264
cg14777768	2.81665e-06	-5.40716e-07	-1.87557e-06	-6.24339e-07	2.08373e-06	5.10028e-06	1.5601e-06	7.30402e-06	-6.29362e-06
cg12080157	-2.68062e-06	-2.23675e-06	-1.58354e-06	4.73796e-06	4.72622e-06	-1.08039e-05	3.40366e-06	2.28973e-07	1.07686e-05
cg12782294	-4.41521e-06	-1.01442e-06	-1.53717e-07	-1.03188e-06	-7.67286e-06	3.72217e-06	-3.60591e-06	-2.39134e-06	2.21944e-06
cg01296199	1.75749e-06	2.00033e-06	1.05376e-06	-5.90373e-07	1.73115e-06	-4.85552e-06	2.53328e-06	-2.36447e-06	3.83368e-05
cg05402564	6.05482e-06	1.12543e-06	9.68387e-07	3.17231e-06	5.94001e-06	-2.41369e-06	5.77685e-06	8.08369e-06	-9.97589e-06
cg08732636	7.71634e-06	2.48475e-06	1.1535e-06	-5.97751e-07	5.22724e-06	3.34554e-06	8.96828e-06	4.4065e-06	-2.22724e-05
cg11908737	6.24038e-06	2.35589e-06	1.33842e-06	1.68202e-07	5.18916e-06	-4.66993e-07	4.71737e-06	7.34085e-06	-2.32435e-06
cg07998677	-7.74059e-06	-7.23073e-07	-1.33211e-06	3.04937e-06	-3.33558e-06	-4.06481e-06	-8.30666e-06	-6.12489e-06	-6.21729e-07
cg24735941	1.4438e-06	1.19305e-06	9.81192e-07	-6.60711e-06	-4.84501e-06	1.62559e-05	-5.23406e-06	-4.36966e-06	7.17115e-06
cg01003303	-4.58828e-06	-5.2763e-07	7.89223e-07	6.49281e-07	-1.24757e-06	-7.28565e-06	-2.99966e-06	-9.88253e-06	-9.77418e-06
cg01168235	2.23428e-05	6.67995e-06	2.8312e-05	-1.86254e-07	0.000113581	-0.000171701	-1.7001e-05	3.57665e-05	0.000203472
cg18032342	9.83093e-06	2.97696e-06	7.99099e-08	2.30975e-06	1.00934e-05	1.17026e-07	1.09539e-05	8.13207e-06	1.08714e-06
cg00169617	4.64396e-06	-1.67037e-07	6.053e-07	-1.09126e-06	5.08778e-06	8.35234e-06	6.21619e-06	3.04079e-06	1.63512e-06
cg01374654	-1.23634e-06	-3.00462e-08	3.95368e-07	-3.3268e-06	-3.78373e-06	2.62511e-06	-1.45737e-06	-5.15258e-06	-6.82058e-06
cg02095739	-8.25876e-06	-1.47732e-06	3.04235e-07	-4.91625e-06	-9.59265e-06	1.40153e-05	-9.62443e-06	-8.32686e-06	-6.65971e-06
cg05660555	5.69426e-06	9.73512e-07	3.48157e-07	2.53126e-07	6.8416e-06	2.62047e-06	6.48402e-07	1.93018e-06	-1.73908e-05
cg11413952	8.39973e-07	1.19962e-06	3.6316e-07	2.51238e-06	1.84293e-06	-3.67669e-06	-1.86384e-06	2.39601e-06	-1.19089e-05
cg00772566	-3.87301e-06	-1.74993e-06	-9.57022e-07	-9.1295e-07	-4.24769e-06	-5.2768e-07	9.3333e-07	-8.41309e-06	-3.98898e-06
cg05161795	-1.68401e-06	2.67492e-07	7.88749e-07	-2.5354e-06	-1.65723e-06	1.04473e-05	-2.12121e-06	-7.83272e-07	1.5748e-05
cg02535555	-3.13099e-05	-6.00755e-06	-4.84506e-06	-2.9438e-05	-7.0386e-05	3.63005e-05	-6.11393e-05	-1.87809e-05	-0.000225335
cg03660115	1.59883e-05	-1.66643e-05	-1.16689e-05	-8.14809e-05	-1.82215e-07	5.28885e-05	6.70696e-06	5.41246e-06	-1.19694e-05
cg27499660	-2.93071e-06	-1.76371e-06	-1.80062e-07	5.26838e-07	9.76486e-07	-4.05211e-06	-2.17374e-07	-6.37816e-06	6.00974e-06
cg10148270	-1.22806e-05	-2.87749e-06	8.83115e-07	-7.64017e-06	-1.55057e-05	2.34363e-06	-1.07438e-05	-1.80207e-05	-3.41725e-06
cg16128859	-1.89205e-05	-8.42607e-06	-4.03885e-07	-8.26345e-06	-1.16345e-05	-4.42755e-06	-3.41765e-05	8.61708e-06	0.000200328
cg20460593	8.85278e-07	1.78494e-07	6.6654e-07	2.83102e-06	2.66466e-06	-1.1346e-06	6.10855e-06	-2.66509e-06	-3.23647e-05
cg08949406	-4.07936e-06	4.03419e-06	5.37172e-06	8.1714e-06	4.78947e-06	-1.33279e-05	-5.09564e-07	-1.66432e-05	-2.2729e-05
cg08064403	-4.908e-07	-5.83178e-08	-4.46332e-07	5.7401e-07	-1.32821e-07	-1.58963e-06	6.85202e-07	-9.96244e-07	-2.12842e-05
cg08781789	-9.31203e-07	-1.01481e-07	-5.92223e-07	1.80219e-06	3.25013e-06	-2.36237e-06	3.7108e-06	4.68883e-06	-3.40668e-06
cg00692666	-6.31751e-06	-1.65765e-06	-3.17932e-07	-1.98378e-06	-6.72479e-06	-2.27332e-07	-3.62935e-06	-4.49011e-06	7.09629e-06
cg07852087	-8.45109e-06	-3.16062e-06	-2.66972e-06	3.00794e-06	-7.07855e-06	-1.76076e-05	-5.2691e-06	-9.69083e-06	4.20064e-06
cg25497959	-1.36671e-05	-4.75269e-06	-3.20911e-06	1.96301e-06	-1.2656e-05	1.11793e-05	-1.65168e-05	-1.33371e-05	-4.30645e-06
cg04907917	1.16439e-05	3.06781e-06	6.65634e-07	1.443e-06	1.01649e-05	-2.80325e-06	1.11651e-05	1.39141e-05	-2.88143e-05
cg03420580	1.42268e-05	2.9405e-06	5.23442e-08	3.34806e-06	1.63427e-05	-1.40935e-05	4.17238e-06	1.87549e-05	3.60048e-05
cg13958770	5.62446e-06	3.1759e-06	6.90923e-08	-6.86803e-06	4.64096e-06	5.28422e-06	-9.15543e-06	1.14944e-05	-1.07971e-05
cg05709770	-1.79379e-05	-6.99151e-06	-3.9509e-06	3.6949e-06	-1.59949e-05	-7.67486e-06	-8.40206e-06	-1.7237e-05	6.84137e-06
cg00908553	5.79417e-06	1.30099e-06	6.83156e-07	6.99678e-07	4.22125e-06	-2.21256e-07	-2.0246e-07	6.80178e-06	-1.44373e-06
cg16871113	-5.22571e-06	-7.88634e-07	1.17876e-06	-1.83469e-06	-5.64173e-06	-3.73154e-06	-7.2512e-06	-7.84482e-06	-1.81227e-05
cg15257942	1.04269e-05	-2.96057e-06	-7.25639e-06	-1.42467e-05	3.13703e-06	1.73722e-05	3.12595e-06	2.4422e-05	4.11091e-05
cg04485516	-5.74017e-06	-2.07511e-06	-1.72678e-06	2.33737e-06	-1.77031e-06	-8.35124e-06	-8.94491e-06	-4.61693e-07	1.79355e-05
cg01883596	-4.31133e-06	-2.07629e-06	-1.08285e-06	4.92062e-07	-4.17339e-06	-1.04926e-06	-3.33884e-06	-2.84143e-06	-9.33347e-06
cg25070385	1.7905e-06	-2.49174e-07	-9.85946e-07	3.94431e-06	7.91736e-06	-7.44561e-06	1.25401e-06	5.31969e-06	-1.90048e-07
cg04365224	7.00664e-06	1.44439e-06	6.24523e-07	4.16445e-07	6.84866e-06	-1.80312e-06	5.02277e-06	7.37685e-06	2.4657e-05
cg24838641	3.67751e-06	5.72105e-08	-1.04109e-06	2.64199e-06	8.77772e-06	-9.32682e-06	4.03136e-06	2.94199e-06	1.75673e-05
cg15644922	3.04269e-06	7.84063e-07	-1.2306e-07	2.07781e-07	2.92946e-06	-8.53595e-06	-3.45785e-07	3.27712e-06	1.85591e-05
cg00995902	-2.43014e-06	-1.45592e-06	-2.87346e-07	-3.63533e-06	-6.96095e-06	2.25219e-06	-5.31636e-06	4.70342e-06	-1.26596e-06
cg02650401	-1.35001e-06	4.16584e-08	-3.00453e-07	4.1062e-07	2.09177e-06	9.35213e-06	-6.84451e-06	-2.965e-06	4.84701e-06
cg18122181	-4.25655e-06	9.76121e-07	1.9145e-06	-7.92326e-06	-9.50512e-06	2.08279e-05	-6.94968e-06	-4.68067e-06	-0.000119568
cg06821269	3.96892e-06	7.00899e-07	4.6637e-07	1.35822e-06	4.78893e-06	-1.01246e-05	3.94859e-06	1.06055e-05	2.92266e-05
cg09709426	9.38965e-06	2.42743e-06	9.75099e-07	2.47632e-06	1.19142e-05	1.23172e-06	1.31363e-05	8.90047e-06	1.5678e-05
cg19834270	1.06148e-05	2.97662e-06	3.12711e-07	2.78262e-06	7.24405e-06	3.0147e-06	5.33872e-06	1.69747e-05	-6.61102e-06
cg07507251	5.15897e-05	1.27817e-05	6.67901e-06	2.29644e-05	5.38626e-05	-4.314e-05	4.8624e-05	4.78641e-05	0.000210553
cg17295492	-1.48199e-05	-3.50744e-06	-1.75964e-06	1.92898e-06	-1.28306e-05	2.77542e-06	-9.05205e-06	-1.74779e-05	-1.73391e-05
cg24914962	-6.26416e-06	-1.74603e-07	2.34231e-07	1.20537e-06	-9.13728e-06	-2.66753e-06	-1.22719e-05	-6.28733e-06	-1.33185e-05
cg11108972	-2.1478e-05	-6.5977e-06	-8.64935e-06	-1.41789e-05	-2.4162e-05	2.76825e-05	-1.99665e-05	-1.52226e-05	2.22579e-05
cg01465438	-8.34459e-06	-4.95649e-06	-4.49528e-06	-1.20346e-06	-9.5764e-06	-1.04532e-05	-6.69539e-06	-7.45114e-06	3.66349e-08
cg01156852	-1.77469e-07	-1.12725e-06	-3.47347e-07	-2.49071e-06	-4.04338e-06	1.78844e-05	-2.28639e-06	-2.72832e-06	-1.69558e-05
cg01597594	-1.75987e-06	-1.27142e-06	6.4641e-08	2.20085e-06	-1.37766e-06	-1.52908e-05	1.44173e-07	-5.39218e-06	7.01176e-06
cg15695478	-7.86964e-06	-1.9213e-06	-3.44577e-06	-1.26264e-05	-2.22272e-05	2.26052e-05	-1.78833e-05	-3.37172e-06	0.000103961
cg09406856	-3.31948e-06	-1.2558e-06	-8.84804e-07	-3.38635e-06	-4.39261e-06	-2.31629e-07	4.73705e-07	-1.31686e-06	-1.54765e-05
cg03176993	-4.15294e-06	-4.03512e-07	5.23201e-07	1.52906e-06	-2.7996e-06	3.99251e-06	-4.93379e-06	-7.34203e-06	-1.95476e-05
cg18745629	-2.04877e-06	6.5597e-07	1.24755e-06	2.03236e-06	1.2484e-06	-8.49308e-06	1.33584e-07	-4.14066e-06	-9.77793e-06
cg24931191	6.03346e-06	1.21434e-06	7.43001e-07	6.85082e-06	7.26255e-06	-1.11347e-05	4.03369e-06	1.64849e-05	-4.14507e-05
cg05860082	1.03301e-05	2.17194e-06	-1.26844e-08	5.81499e-06	1.18602e-05	-5.00802e-06	4.78055e-06	1.45145e-05	-6.16714e-06
cg05228724	2.16761e-06	9.09026e-07	7.33403e-07	7.763e-07	3.82216e-06	-1.37357e-06	3.46722e-06	1.27223e-07	-1.02861e-06
cg09178067	-6.20081e-06	-2.52519e-06	-6.01502e-07	3.1791e-06	-3.68774e-06	7.01942e-06	4.73605e-06	-1.1721e-05	-1.7216e-06
cg27639142	-6.4931e-06	-1.36822e-06	-5.083e-07	8.61469e-07	-4.388e-06	2.0311e-06	-6.96633e-06	-6.25151e-06	4.71952e-06
cg02170010	3.4822e-06	9.33085e-07	6.18539e-07	1.71723e-06	4.54941e-06	-4.91359e-06	6.39255e-06	4.27209e-07	7.77878e-06
cg14229264	-6.10431e-06	-2.19756e-06	-6.89134e-07	1.13774e-06	-4.69407e-06	-1.00316e-05	-1.62378e-06	-6.59644e-06	-2.02611e-05
cg04005725	6.39723e-06	9.88274e-07	1.00019e-06	-2.18003e-06	3.00488e-06	-1.1703e-05	5.47424e-06	6.64735e-06	-2.68935e-07
cg24921799	1.59965e-05	8.92578e-06	5.7939e-06	1.33036e-06	1.94662e-05	5.05465e-06	7.88725e-06	1.67987e-05	2.0123e-05
cg23368586	1.67138e-05	5.11021e-06	8.9897e-07	2.18183e-06	1.54827e-05	6.31843e-07	3.86213e-06	1.77729e-05	-5.1175e-05
cg10998242	-3.61375e-06	-1.42442e-06	4.65425e-07	3.55153e-06	-1.63634e-06	-7.01157e-06	-4.1668e-06	-3.55108e-06	-7.84164e-06
cg19787535	-2.89722e-06	-1.55074e-06	-9.97203e-07	1.20399e-06	-1.29024e-06	7.07438e-06	-4.298e-07	-3.32553e-06	-7.5519e-06
cg16205551	-3.25791e-06	-4.22303e-06	-2.97069e-06	1.60372e-05	3.05346e-06	-1.05997e-05	1.4423e-06	-4.06544e-06	1.3304e-05
cg17783135	6.99294e-06	4.09567e-06	1.39352e-06	3.92432e-06	8.5524e-06	4.77561e-06	9.27199e-06	1.74045e-06	-1.12437e-05
cg07209567	1.55063e-05	3.35116e-06	2.09347e-06	2.38774e-06	1.47985e-05	-2.28461e-05	8.64715e-06	1.46007e-05	5.16607e-05
cg25852422	7.90668e-06	1.98364e-06	1.50393e-06	1.66596e-06	1.02607e-05	-1.8231e-05	1.54782e-05	7.20522e-06	4.56843e-05
cg06494218	4.182e-06	1.47182e-06	2.33247e-07	-1.21306e-06	3.05471e-06	2.96929e-06	3.01213e-06	3.78483e-06	-1.20472e-05
cg05116694	3.69313e-06	1.05279e-06	-4.54564e-07	2.23403e-06	5.26098e-06	-4.17395e-06	6.52671e-06	2.86484e-06	1.3601e-05
cg10565996	8.62641e-05	4.49738e-05	3.14663e-05	9.58659e-06	0.000107727	-0.000140604	0.00014885	-9.3848e-05	0.000157149
cg18013067	3.89007e-06	1.2111e-06	1.2656e-06	1.81781e-06	4.16321e-06	-2.38704e-06	2.12546e-06	2.65202e-06	-1.41258e-05
cg03416665	4.26697e-06	3.28727e-06	7.78492e-06	7.87832e-06	7.09408e-06	-1.78428e-05	5.79839e-06	-8.51311e-06	-1.8434e-05
cg10755899	6.19241e-06	3.33285e-06	-4.1342e-07	1.89791e-06	9.26161e-06	-1.4962e-05	1.22062e-05	-8.02796e-07	0.000144018
cg18072802	-6.01856e-06	3.87102e-07	6.86899e-07	1.19722e-06	-4.57707e-06	-1.19894e-06	-1.30026e-05	-4.0073e-06	-1.5477e-05
cg08384155	3.90248e-06	1.06566e-06	7.32343e-08	2.5291e-06	4.67969e-06	-2.29879e-06	2.74626e-06	4.87493e-06	-1.61741e-05
cg23680026	-1.93462e-06	6.18813e-07	5.0613e-07	-4.69036e-06	-4.88491e-06	1.32453e-05	-4.26114e-06	-7.3092e-06	-8.63815e-06
cg00306510	-5.77684e-06	-2.58728e-06	-1.05758e-06	1.75206e-06	-4.12771e-06	-1.12447e-05	-9.82323e-06	-5.66254e-06	-1.037e-05
cg25047753	-2.23167e-06	-1.61804e-06	-3.20046e-06	-1.38871e-06	-6.7383e-06	5.61561e-06	-2.809e-06	-2.91194e-06	-1.24396e-05
cg01829024	7.22978e-06	1.72125e-06	8.9293e-07	3.22693e-06	9.50477e-06	-4.56185e-06	7.84018e-06	5.54513e-06	-1.06231e-05
cg04748223	1.41109e-05	3.24657e-06	-5.5576e-07	-2.47262e-06	1.19154e-05	7.09845e-06	9.29995e-06	1.15575e-05	4.38576e-06
cg09098195	-9.46544e-06	-3.61344e-06	-2.91829e-06	-4.22838e-06	-7.55047e-06	3.93618e-06	-5.37144e-06	-8.80754e-06	1.43047e-05
cg17089511	-3.82712e-06	-3.93235e-06	-1.89037e-06	-9.54325e-07	-3.00049e-06	-3.19412e-06	-2.01451e-06	-5.7955e-06	1.30971e-05
cg19031658	2.08549e-05	6.41556e-06	4.99836e-06	-2.2558e-06	2.10218e-05	6.84204e-06	1.61842e-05	2.11911e-05	3.25608e-07
cg22800010	1.0914e-06	2.72756e-06	1.15019e-06	6.43862e-06	2.0549e-06	-2.17991e-07	4.3096e-06	-1.04875e-06	-1.60787e-05
cg23781334	1.00921e-05	1.47168e-06	1.52938e-07	-7.21772e-07	8.96383e-06	4.58825e-06	7.36379e-06	1.1038e-05	6.6652e-05
cg23995914	-3.44848e-06	-1.24555e-06	-5.40234e-07	1.06594e-07	5.9743e-07	1.62516e-07	-2.18004e-06	-2.74207e-06	-8.47429e-06
cg08422863	-7.02856e-05	2.65465e-05	4.41558e-05	7.66989e-05	9.5001e-07	-0.000140635	-6.52276e-05	-0.000128687	8.36399e-05
cg17006136	-7.5491e-06	-1.06807e-06	-3.61246e-07	3.5636e-09	-4.04569e-06	2.33709e-06	-3.88358e-06	-1.22107e-05	-6.2225e-06
cg04360780	1.92794e-06	2.05684e-07	-8.49955e-07	2.86257e-06	3.2021e-06	-5.3102e-07	3.55993e-06	8.15987e-06	-3.37191e-06
cg15425326	2.90093e-06	8.55688e-07	2.39153e-07	1.21726e-06	7.10386e-07	4.32632e-06	4.56199e-06	2.63999e-06	5.72554e-06
cg14825729	-1.03164e-06	1.6608e-07	1.20552e-06	4.31745e-06	3.13881e-06	-1.11088e-05	2.25424e-06	3.1543e-07	-1.2898e-05
cg13596040	5.05032e-06	1.31417e-06	1.04348e-07	-5.36512e-06	1.09593e-06	5.67493e-06	4.16996e-06	5.05391e-06	1.37029e-05
cg10341154	-2.13528e-06	-1.44944e-06	-9.63881e-07	-8.31281e-06	-6.74216e-06	3.62946e-06	-1.04994e-05	1.17077e-06	1.63828e-05
cg17470837	5.47732e-07	1.44043e-07	1.49363e-07	2.84424e-07	1.0687e-06	1.02701e-05	2.77674e-06	-4.06578e-06	2.84685e-06
cg17290159	1.79188e-06	2.03114e-06	2.43715e-06	1.69535e-06	3.10115e-07	-1.03103e-05	-2.36638e-06	8.86678e-07	-1.5143e-05
cg08643994	-1.0068e-05	-3.58475e-06	-1.60496e-06	1.00943e-07	-5.90628e-06	3.65573e-07	-6.63095e-06	-1.18372e-05	1.19696e-05
cg13244559	1.02769e-05	3.28557e-06	1.38678e-06	1.53302e-06	7.41967e-06	-2.38086e-06	9.07673e-06	1.05619e-05	1.35201e-05
cg03687345	3.48172e-06	2.12652e-06	2.92158e-06	-4.83424e-06	4.78653e-06	1.41653e-05	-2.16309e-06	1.6366e-06	-1.82929e-05
cg05867387	9.3392e-06	2.80213e-06	5.45594e-07	2.4447e-06	9.44666e-06	4.53637e-06	8.3889e-06	1.13816e-05	4.95159e-07
cg18675616	1.26667e-05	3.40241e-06	-1.81766e-07	8.74572e-07	4.82255e-06	6.65488e-06	2.52499e-06	1.93278e-05	9.70067e-06
cg07462804	-1.60348e-05	-7.73304e-06	-2.31338e-06	-4.72664e-06	-1.85575e-05	-4.88876e-06	-3.22239e-06	-2.29023e-05	-8.36403e-05
cg07522516	-3.85431e-06	-1.27326e-06	-1.79132e-06	3.55094e-06	-7.73469e-06	-5.57181e-06	-4.42495e-06	-7.12865e-07	-2.16698e-05
cg15957017	5.06914e-06	4.77241e-06	3.68346e-06	4.25463e-06	1.00407e-05	-1.39318e-05	5.69918e-06	2.39561e-06	3.50474e-06
cg05795596	-1.5003e-05	-3.80606e-06	-7.06153e-07	5.09261e-06	-1.18802e-05	-8.20566e-06	-1.27367e-05	-1.78716e-05	-1.68563e-05
cg04643145	-5.26678e-06	-1.43252e-06	-1.70944e-06	2.90285e-06	-6.56196e-06	6.97266e-06	-4.37253e-06	-5.97141e-06	2.8149e-05
cg14839371	-1.77643e-06	-1.09158e-06	-1.17985e-06	-5.39252e-06	-5.76608e-06	6.13352e-06	3.78408e-06	-1.97775e-06	1.4434e-05
cg24496475	3.1909e-06	-3.04496e-07	-8.16699e-07	-2.98414e-06	3.82462e-06	-1.35889e-05	-1.65945e-07	2.22086e-06	3.65732e-06
cg03792162	2.62897e-06	4.31573e-07	4.53102e-07	2.86046e-06	3.47779e-06	-9.29319e-06	9.91884e-07	8.65466e-06	2.39756e-05
cg21721155	-8.25072e-07	5.57805e-08	-5.86182e-08	3.65742e-07	-4.61241e-06	-9.3138e-06	-9.86351e-07	5.37756e-06	2.19356e-06
cg16254375	-3.86471e-06	-8.08791e-07	-2.46772e-07	-1.47469e-06	-6.06546e-06	8.81144e-06	-5.17953e-06	-3.73351e-06	-3.85652e-06
cg05044401	2.77352e-07	8.33564e-07	3.77343e-07	1.96748e-08	2.52326e-06	8.87915e-06	1.91965e-06	-6.64657e-06	1.34352e-05
cg08947915	7.83512e-06	2.77262e-06	1.25983e-06	4.16173e-07	7.04533e-06	1.14377e-05	7.85776e-06	6.53637e-06	-2.97375e-05
cg17653203	8.05565e-06	1.4268e-06	8.66907e-07	-1.01713e-06	5.53407e-06	1.33239e-06	3.94857e-06	1.1497e-05	-2.63612e-05
cg10128806	-5.77765e-06	-2.41101e-06	-1.50507e-06	1.29963e-06	-4.22961e-06	-9.50436e-06	-4.48266e-06	-3.62015e-06	-2.0668e-05
cg01898370	-8.83575e-06	-3.06365e-06	-1.54168e-06	6.00224e-07	-9.31721e-06	-2.13624e-06	-5.06571e-06	-4.35817e-06	-1.67021e-05
cg08480901	1.24397e-05	2.03252e-06	-3.67219e-07	-6.63958e-06	1.06362e-05	6.00252e-06	5.73407e-06	1.54731e-05	9.91376e-06
cg19995828	2.01558e-06	-5.60859e-07	4.29808e-07	7.47177e-07	2.62326e-06	-5.41413e-06	4.14774e-06	-6.32215e-07	1.91406e-05
cg15790941	1.38932e-06	6.58408e-07	1.37545e-07	1.31323e-06	4.21957e-06	-1.36484e-05	-7.17369e-07	1.01166e-05	-2.34406e-05
cg18471927	1.42911e-05	3.84383e-06	3.60652e-06	2.66024e-06	1.28762e-05	-2.23522e-05	7.13499e-06	2.03709e-05	7.73295e-06
cg04061704	-6.59959e-06	-7.58715e-07	1.32743e-06	-3.55767e-06	-1.03525e-05	5.95521e-06	-7.3333e-06	-9.85538e-06	-1.29553e-05
cg18658556	3.78618e-06	1.70368e-06	5.25357e-07	-2.30591e-06	1.67505e-06	1.06517e-05	3.74381e-06	2.45308e-06	2.46575e-05
cg07509992	3.11253e-07	-1.96827e-07	-3.29241e-06	-3.63934e-06	-2.8066e-06	2.97719e-05	8.46088e-07	4.25993e-06	-8.58995e-06
cg20641748	1.19027e-06	-6.38992e-08	2.43094e-07	-3.9673e-07	4.27288e-06	-8.55386e-06	-4.48816e-06	6.36332e-06	8.79387e-05
cg10048824	-1.21525e-05	-4.67064e-06	-3.70018e-06	4.36183e-07	-1.34477e-05	3.60369e-06	-9.68039e-06	-9.26215e-06	6.14238e-06
cg06303867	1.48227e-06	-1.02358e-06	-1.73662e-06	-7.08025e-06	-5.94367e-06	1.06847e-05	1.63488e-06	1.90478e-05	2.57574e-05
cg21978532	-7.60345e-06	-3.36106e-06	-2.43214e-06	1.5543e-06	-6.33599e-06	-1.42093e-05	-4.72126e-06	-5.33227e-06	-3.06853e-05
cg04608692	2.39244e-06	2.18992e-06	1.13136e-06	-2.59839e-07	3.02498e-06	-1.56028e-06	2.96461e-06	-4.69279e-06	-1.98501e-05
cg02849699	-2.30171e-05	-4.28242e-06	-2.06945e-06	-8.85763e-06	-2.98739e-05	2.71198e-05	-1.77669e-05	-2.98939e-05	-0.0001108
cg20460253	-3.75983e-06	-2.06005e-06	-2.36328e-06	-5.43022e-06	-4.99543e-06	-3.97142e-07	4.84487e-06	1.74892e-06	3.87182e-07
cg15217637	-4.30752e-06	-2.00189e-06	-1.94681e-06	-2.59271e-06	-7.24822e-06	8.2954e-06	-5.53223e-06	-2.61222e-06	-1.78119e-05
cg17459778	2.462e-06	3.20065e-07	-4.6883e-07	-3.20659e-07	1.85973e-06	-2.72687e-06	3.61678e-06	4.32048e-06	-8.453e-06
cg08617701	2.48232e-06	-5.08862e-07	-4.31248e-08	8.76977e-10	1.4813e-06	-3.8353e-06	1.39346e-06	4.47311e-06	2.37727e-05
cg02000209	4.26313e-07	-1.22834e-06	-1.57573e-06	1.03789e-06	-2.01206e-06	-2.48086e-06	-1.37308e-06	-1.51348e-06	-3.59908e-05
cg05913585	1.16452e-06	1.16541e-06	1.80552e-06	4.10318e-06	7.58431e-07	-5.7425e-06	3.66708e-06	-1.0044e-06	3.77167e-06
cg24382178	-5.3534e-06	-2.00903e-06	6.31092e-07	-4.3422e-06	-5.65533e-06	4.06929e-07	-2.2548e-06	-6.20023e-06	-3.15941e-06
cg14355618	-1.47027e-05	-3.97706e-06	-2.55677e-08	-2.55364e-06	-1.1061e-05	-6.23305e-06	-7.27938e-06	-1.42174e-05	2.26305e-05
cg22695402	6.37046e-06	1.56071e-06	-2.32106e-08	-4.7201e-07	2.80234e-06	3.50541e-07	1.38777e-06	7.3072e-06	-6.8185e-06
cg00708789	-5.77321e-06	-1.11481e-07	1.57034e-06	4.38242e-06	-1.46631e-06	-4.91113e-06	1.77234e-06	-1.08064e-05	3.48447e-06
cg21434376	-4.03145e-06	6.26041e-06	1.72546e-05	1.29626e-05	-1.98131e-06	-4.87538e-06	2.57244e-05	-2.42694e-05	-0.000274674
cg03405494	-1.4424e-07	5.68088e-07	2.04585e-07	6.21275e-07	-9.54554e-07	-5.89668e-06	1.55559e-06	4.10279e-07	-1.10738e-06
cg23590262	2.23373e-05	7.80505e-06	4.59232e-06	2.45604e-06	1.82603e-05	-1.67394e-06	1.93831e-05	2.24635e-05	-3.79397e-05
cg23275840	2.535e-06	-5.48205e-07	-8.1977e-08	1.45078e-06	3.9706e-06	-3.49262e-06	1.17055e-06	2.02994e-06	1.32122e-05
cg17598704	0.000109471	2.5646e-05	6.25939e-06	-4.77655e-06	9.33622e-05	1.95328e-06	8.20672e-05	9.33291e-05	0.000331303
cg04374617	-3.26474e-06	-1.08328e-06	-1.88106e-07	-7.58735e-07	-2.92765e-06	5.45406e-06	5.20404e-07	-4.57667e-06	7.36137e-06
cg21626591	-1.1367e-05	-3.0723e-06	-6.69355e-07	-2.05462e-06	-1.10467e-05	-6.71454e-06	-1.09732e-05	-1.2385e-05	-9.84955e-06
cg02721155	-6.24591e-07	-1.12343e-06	-3.76416e-06	-5.50574e-07	-1.0117e-06	7.2346e-06	-6.76697e-06	6.72958e-06	-3.51475e-06
cg27660248	5.7066e-06	-7.22698e-06	-6.27053e-06	-7.36896e-06	5.72918e-06	-9.08498e-05	1.01655e-05	2.0682e-05	-7.70689e-05
cg20056648	-3.99938e-06	8.6382e-08	2.04188e-06	-2.7767e-06	-8.13623e-06	7.40407e-06	-4.43164e-06	-6.98912e-06	-2.11781e-06
cg23488414	-7.565e-06	-4.24338e-06	-3.11764e-06	-1.04432e-05	-9.2663e-06	3.35651e-05	-1.87292e-05	-5.24501e-07	5.50168e-05
cg04998977	3.59582e-06	1.66885e-06	1.10149e-06	3.23168e-06	5.48447e-06	-8.13115e-06	5.34686e-06	1.38905e-06	2.46708e-06
cg08068007	1.81143e-06	6.25293e-07	3.1944e-07	-3.125e-07	6.62661e-07	2.96311e-06	3.90977e-06	6.3698e-07	2.56789e-05
cg08613981	-1.32476e-05	-2.58649e-06	-1.2312e-06	-4.39078e-06	-1.74094e-05	1.32864e-05	-1.7805e-05	-1.56607e-05	-1.11445e-05
cg00321046	-4.27757e-07	1.19584e-06	1.35771e-06	-1.13192e-06	-2.06991e-06	-1.61928e-06	-3.35675e-06	-3.1448e-06	-2.57953e-05
cg13272296	-4.17488e-06	-2.074e-06	-5.88673e-07	1.0422e-06	-3.7432e-06	-3.811e-06	-6.16255e-06	-2.18356e-06	1.73395e-05
cg02527056	-2.27371e-06	-7.95786e-07	-1.11132e-06	1.49443e-06	-2.71368e-06	-7.72874e-06	3.63294e-06	3.40184e-06	-1.66542e-05
cg25675283	9.56962e-08	2.76477e-07	1.51329e-06	7.89173e-07	-2.0735e-06	8.63137e-07	-4.6348e-06	3.14896e-06	4.54208e-06
cg03580568	-5.45524e-06	-1.59184e-06	-3.09528e-07	2.69408e-07	-3.49492e-06	-1.38291e-06	2.56036e-06	-5.18044e-06	2.49918e-06
cg22486469	-3.25162e-06	-7.18701e-07	-5.34459e-07	-1.34432e-06	-3.9471e-06	6.04806e-06	-5.60351e-06	-6.35645e-06	-6.30319e-06
cg01214061	-1.25715e-05	-2.98133e-06	-2.657e-06	-3.24434e-06	-9.91179e-06	9.57947e-06	-7.52416e-06	-1.29047e-05	8.63638e-06
cg26790853	-5.25736e-06	-1.37092e-06	-2.11798e-07	-2.88775e-06	-7.4289e-06	-3.84476e-06	-3.96539e-06	-3.09521e-06	-2.18629e-06
cg13218435	1.25429e-06	-1.58618e-07	-3.63503e-07	-4.87352e-07	-2.63102e-06	3.12387e-07	3.60532e-06	1.88368e-06	-8.74081e-07
cg22586956	-9.68872e-06	-3.53817e-06	-1.9162e-06	-1.35136e-06	-9.97037e-06	3.70983e-06	-4.48664e-06	-1.11065e-05	-2.40585e-05
cg03605454	1.23898e-06	1.06642e-06	2.95465e-06	4.13067e-06	4.54124e-06	-2.14082e-06	4.50398e-07	-4.1685e-06	4.09857e-05
cg24183675	3.70751e-06	2.67532e-06	2.16471e-06	-2.93995e-08	3.86544e-06	-8.06441e-06	1.78316e-06	3.04459e-06	1.64733e-05
cg01949353	-3.19176e-06	-1.33672e-06	4.92224e-07	3.65786e-06	-2.61773e-06	3.58535e-06	5.46723e-07	-5.19982e-06	-1.96061e-05
cg17760043	4.73889e-06	1.09087e-06	7.34246e-07	-2.61991e-06	1.83693e-06	9.09986e-06	8.24515e-07	2.70547e-06	2.08269e-06
cg06489182	6.91715e-06	-4.63091e-08	-8.28323e-07	2.15703e-06	4.57492e-06	4.61786e-06	3.54039e-06	6.08812e-06	2.05631e-05
cg22340681	3.54555e-06	1.89399e-06	1.8325e-06	3.27165e-06	3.77089e-06	5.06791e-06	-2.56547e-06	-1.74709e-06	-1.92853e-06
cg20789700	-9.47604e-06	-3.38236e-06	-2.2123e-06	-1.76523e-06	-9.23433e-06	-2.73863e-06	-9.2672e-06	-5.43994e-06	-3.92389e-06
cg26087408	7.91018e-06	2.71007e-06	1.50575e-06	1.00339e-06	6.81669e-06	1.76143e-06	1.12632e-05	4.35682e-06	-1.02516e-05
cg16141093	2.7687e-06	8.64296e-07	1.70556e-06	2.63874e-08	3.73268e-06	-2.41952e-06	1.29847e-05	-1.7082e-06	6.71582e-06
cg23179411	-1.9848e-06	-1.5429e-06	-1.19186e-06	-3.92069e-07	-4.5489e-06	4.85734e-07	-1.12769e-06	-1.43188e-06	-1.88318e-05
cg05343713	-6.60232e-06	-1.90025e-06	-1.80316e-06	-1.8908e-06	-5.57918e-06	6.42866e-06	-5.38462e-06	-5.96121e-06	-2.07539e-05
cg06843180	-1.05881e-05	-4.15533e-06	-3.56625e-06	-3.63336e-07	-9.62257e-06	1.2177e-06	-6.6847e-06	-9.5623e-06	-1.37165e-05
cg04408998	1.32675e-06	1.34822e-06	9.91864e-06	1.22376e-05	-9.95634e-08	-4.26804e-05	-8.70341e-06	1.45591e-05	-5.47632e-05
cg15222338	-1.44328e-05	-2.61546e-06	-1.01361e-06	-6.38112e-06	-1.49404e-05	2.39038e-05	-2.38311e-05	-2.13717e-05	2.06366e-05
cg22572902	-1.86144e-06	-3.03807e-07	-6.93402e-07	2.41822e-06	8.8942e-07	-9.61748e-07	1.05454e-06	-5.04275e-06	8.33843e-06
cg13831161	1.17944e-06	-1.49385e-06	-5.94116e-06	-4.01371e-06	-9.40266e-07	8.30724e-06	-6.58113e-06	1.08915e-05	2.04751e-05
cg05647891	-4.71432e-06	-2.32281e-06	-4.86019e-08	-9.30348e-07	-4.20215e-06	-6.06036e-06	-7.45397e-06	2.75608e-06	-1.16132e-05
cg05509609	9.41389e-06	2.64465e-06	1.20245e-06	-3.21208e-06	8.13498e-06	2.34342e-06	3.67853e-06	1.05288e-05	-1.19326e-05
cg11964762	-2.61534e-07	-1.37419e-07	-7.11177e-08	-4.09677e-08	3.36491e-07	4.50238e-07	-1.08333e-06	-1.96328e-06	8.95115e-06
cg05983231	-1.56243e-06	-1.50856e-06	-1.15946e-06	-1.35499e-06	-2.48899e-06	-6.58257e-06	1.22955e-06	-3.17547e-07	1.10882e-05
cg12769615	-6.84231e-06	-4.17584e-06	-3.38248e-06	2.32419e-06	-6.00461e-06	-1.68331e-05	-2.54568e-06	-3.20312e-06	2.78877e-05
cg13101184	-4.65332e-05	-1.46052e-05	-1.19731e-05	2.60394e-05	-6.08295e-05	-5.95746e-05	-7.23838e-05	-9.92837e-06	-0.000353504
cg23979191	-5.44894e-06	-4.63151e-06	-2.42678e-06	-1.46874e-06	-5.92341e-06	1.20791e-05	-4.86373e-06	-8.83327e-06	6.57372e-06
cg07145335	-2.69862e-06	-3.9036e-07	4.06634e-07	-1.36545e-06	-5.01051e-06	2.71175e-07	-3.56733e-06	-3.93708e-06	2.23526e-05
cg26079312	-8.94916e-07	1.83717e-08	-4.0678e-07	-1.67221e-06	-2.07321e-06	1.02898e-06	-4.19893e-06	-6.45452e-07	-5.54958e-06
cg05707453	-6.12781e-06	-1.96267e-06	2.88091e-07	-2.25151e-06	-6.48191e-06	2.22257e-06	-1.70596e-06	-8.83503e-06	2.42801e-05
cg11306783	-6.89905e-06	-2.58609e-06	-1.62849e-07	-2.14375e-06	-6.67933e-06	8.86802e-06	-9.13151e-06	-9.34231e-06	-2.3215e-05
cg02521291	-4.84547e-06	-1.1375e-05	-1.33284e-05	-8.676e-06	-1.48391e-05	8.17749e-05	-8.0959e-07	7.99896e-07	4.70373e-06
cg09858005	-3.11495e-06	9.95557e-08	1.98151e-06	-5.4944e-07	-2.76837e-06	-1.85298e-05	-6.09666e-06	-5.22019e-07	5.70775e-06
cg25162854	-3.81439e-05	-1.86438e-05	-1.79408e-05	-3.08454e-06	-6.90623e-05	8.55136e-05	-2.65987e-05	-3.11548e-05	-2.53156e-05
cg07757535	-3.07292e-06	-3.18145e-06	-8.32841e-07	1.0755e-06	-5.78896e-07	-6.17331e-06	6.8507e-07	-2.77294e-06	1.40582e-05
cg24903850	-7.35801e-06	-2.5843e-06	-1.00894e-06	-1.40472e-06	-8.46263e-06	-1.38439e-06	3.19215e-06	-1.14999e-05	-5.47488e-08
cg22768891	-2.05843e-06	-9.52804e-07	1.2906e-07	2.37313e-06	9.65691e-07	-6.34051e-06	9.34302e-07	-1.02668e-06	9.88765e-07
cg05401965	1.01078e-05	2.26954e-06	-3.07974e-07	1.42748e-06	1.28374e-05	6.60911e-06	1.98775e-05	1.8193e-05	9.12841e-06
cg01493016	2.92776e-06	2.18777e-06	1.03265e-06	3.84501e-07	3.43848e-06	3.2663e-06	5.35835e-06	4.03373e-07	5.49661e-06
cg13469633	4.40995e-06	1.54098e-06	2.10273e-07	-2.91749e-06	9.25572e-07	3.54152e-06	6.88911e-06	-1.20271e-06	1.03188e-05
cg07421245	-3.12552e-06	-1.63395e-06	-1.40042e-06	-1.76892e-06	-4.9835e-06	1.44622e-05	-4.79988e-06	-3.28427e-06	-1.92691e-05
cg07074416	-1.66047e-06	1.93592e-08	1.26415e-06	-1.00137e-06	-3.16518e-06	1.82008e-06	-4.6443e-07	-3.99527e-06	-8.52237e-06
cg19738122	-5.17248e-06	-1.3835e-06	4.34901e-07	-3.65758e-06	-7.80515e-06	2.05117e-06	-8.01888e-06	-6.07788e-06	2.02919e-05
cg06065089	-4.65997e-07	-1.31589e-06	-1.15049e-06	-1.75574e-06	-3.36708e-07	-2.01342e-07	-1.88661e-07	-3.10609e-06	2.60253e-06
cg00234719	-1.43388e-06	2.66208e-06	3.75784e-06	4.87172e-07	-2.09362e-06	-1.71159e-05	-6.40588e-06	-6.97681e-06	-9.53834e-07
cg27542431	2.23965e-06	1.19402e-06	9.73598e-07	2.6467e-07	2.26556e-06	-8.36434e-07	-3.24013e-06	3.22042e-06	6.36315e-06
cg04272229	-5.86248e-06	-1.54166e-06	-2.29152e-07	-1.66936e-06	-6.90191e-06	-2.94199e-08	-5.96961e-06	-3.91784e-06	-2.01156e-05
cg11983477	-3.16857e-06	7.45526e-07	-2.88888e-07	-9.41831e-07	-1.9887e-06	-2.46031e-06	-8.8153e-07	-6.76754e-06	3.12429e-06
cg06011964	3.70517e-06	6.4277e-07	-5.51301e-07	-1.62136e-06	-6.18959e-07	7.39197e-06	9.16723e-07	2.81101e-06	-1.83498e-05
cg23113308	-5.43263e-06	-8.86697e-06	-1.21243e-05	-4.84105e-06	-1.3169e-05	4.64074e-06	-6.59859e-06	3.14859e-06	-1.68852e-05
cg02622874	-1.74513e-06	1.04506e-06	5.13877e-07	3.0489e-06	-2.50405e-06	1.17254e-05	-7.46603e-07	-4.33965e-06	-1.98605e-05
cg20458469	-1.21275e-05	-3.20798e-06	-2.17284e-06	-1.61424e-06	-1.63047e-05	3.84056e-06	-1.82965e-05	-1.24264e-05	-3.92737e-05
cg12000289	2.88066e-06	4.38768e-07	-7.11057e-08	2.05909e-06	5.72003e-06	-1.2257e-06	6.27483e-06	2.45504e-06	-1.33828e-06
cg02133070	-7.8934e-06	-3.70944e-06	-2.68349e-06	-6.05992e-06	-6.76626e-06	4.39795e-07	-2.30924e-06	-6.00966e-06	3.31276e-06
cg04654220	1.27008e-05	2.19784e-06	-8.77488e-07	5.33361e-06	1.14576e-05	5.67879e-06	5.85136e-06	1.1276e-05	-6.30213e-06
cg03650232	-1.06572e-06	-3.18398e-08	-8.21224e-07	-8.26996e-07	-2.39491e-06	1.14008e-05	-4.38566e-06	1.66816e-06	1.16483e-05
cg15009097	-4.96039e-06	-2.19519e-08	2.43647e-07	-3.38347e-07	-3.45295e-06	-3.25307e-08	-5.17358e-06	-8.07954e-06	1.54807e-06
cg15993164	7.40423e-06	2.224e-06	1.51991e-06	-1.13845e-06	5.19347e-06	-1.04245e-05	8.55027e-06	7.7874e-06	1.45939e-05
cg04321711	6.64034e-06	2.82006e-06	2.80198e-07	-8.17766e-06	3.85085e-06	1.68602e-05	-9.31037e-08	1.4132e-06	1.4506e-05
cg18742182	-1.39664e-06	-1.43666e-06	-2.23711e-06	3.60832e-06	1.12441e-06	-2.29716e-05	6.48124e-06	2.50506e-06	7.29629e-07
cg01822771	-6.95969e-06	-1.00074e-06	3.73727e-07	1.46424e-06	-5.04173e-06	-1.07252e-05	-6.89583e-06	-5.46959e-06	-1.24271e-05
cg20149871	3.35779e-06	1.18826e-06	1.27325e-06	-3.0816e-06	-3.44993e-08	5.66385e-06	7.28406e-06	2.99693e-08	1.13959e-05
cg16571794	2.09139e-06	9.53323e-07	-2.81305e-07	-2.85561e-06	-6.06497e-08	-3.39493e-06	-3.15679e-06	8.90209e-06	1.11527e-06
cg12020777	-5.84588e-06	-1.21633e-06	2.62886e-07	-2.86193e-07	-4.28602e-06	-1.30672e-05	-4.62406e-06	-6.98695e-06	-5.68741e-06
cg14220195	-1.17376e-06	-3.26665e-07	-8.76246e-08	-2.60527e-07	-2.29636e-07	-6.60852e-06	1.45418e-06	-3.22521e-07	3.71786e-06
cg10318528	3.04357e-06	-2.33852e-07	1.09962e-06	3.29783e-06	2.33729e-06	-9.3263e-06	2.95709e-06	2.68058e-06	-1.45796e-05
cg18089907	1.03103e-06	2.79805e-06	3.23984e-06	5.74639e-07	9.96145e-07	9.74687e-06	5.15111e-06	-1.12166e-05	1.32917e-05
cg26410041	-8.06131e-06	-7.37471e-07	7.92638e-07	6.64363e-07	-6.93728e-06	-7.6534e-06	-4.78797e-06	-6.01031e-06	-4.20972e-06
cg02614692	-5.23712e-06	-1.30058e-06	-8.36088e-07	4.04947e-07	-6.34377e-06	-9.79183e-06	-6.15078e-06	-6.48005e-06	-7.01987e-07
cg06590576	-1.84802e-06	-2.79224e-06	-2.45922e-06	-1.29963e-06	-6.61039e-06	-1.00016e-05	-1.0808e-05	7.11415e-06	2.5196e-05
cg11605089	-1.16255e-05	-1.69879e-06	-1.27677e-06	-1.27387e-06	-9.09175e-06	1.55239e-05	-8.07387e-06	-2.32518e-05	-1.16873e-05
cg15262350	-9.35145e-06	-6.07919e-06	-4.59227e-06	1.61853e-06	-9.6499e-06	3.82634e-06	-1.36003e-05	-2.76171e-06	-1.96931e-05
cg05710391	-1.88694e-06	3.06397e-07	-9.41291e-07	8.12288e-07	-1.49612e-06	1.05833e-05	-7.05939e-06	-5.90984e-10	-2.1791e-05
cg02362841	3.68027e-06	1.37147e-06	7.01865e-07	1.93789e-07	2.19617e-06	7.60602e-06	6.99311e-07	3.88273e-06	-2.87541e-06
cg08931861	5.1288e-06	6.83804e-07	5.95939e-07	8.68352e-07	4.24358e-06	1.92079e-06	1.01902e-06	5.70138e-06	1.77077e-05
cg00370612	9.0388e-06	9.47533e-07	-3.76716e-08	1.53471e-06	1.12778e-05	-3.90631e-06	7.29913e-06	1.20606e-05	2.72176e-05
cg16236108	-4.52002e-06	-1.17007e-06	-4.36016e-07	1.41198e-06	-4.47649e-06	5.92236e-06	-3.7105e-06	-1.06561e-05	1.04184e-05
cg27560781	2.0082e-06	1.39647e-06	4.33607e-07	-9.88955e-07	3.64664e-06	9.04082e-06	3.23244e-06	-4.56888e-06	2.20271e-07
cg05384628	-6.44315e-06	-2.87576e-06	-2.51744e-06	1.46044e-06	-4.34311e-06	-1.68428e-06	-2.68634e-06	-2.13532e-06	2.32586e-07
cg11214083	2.61015e-06	3.79425e-06	3.02614e-06	2.24239e-06	2.36318e-06	1.74829e-05	3.38651e-06	-2.52743e-06	-1.73915e-05
cg02683371	9.42702e-06	2.61501e-06	1.69473e-06	1.9406e-06	1.10439e-05	5.35719e-06	3.53718e-07	9.2009e-06	-1.67528e-05
cg10018232	1.44733e-06	-2.29282e-08	1.55448e-08	3.35691e-06	5.29084e-06	-2.58955e-06	4.09093e-06	1.00562e-06	-1.10989e-05
cg02931753	1.01583e-05	4.95468e-06	2.64786e-06	-2.93299e-06	8.64338e-06	-6.62704e-06	6.3018e-06	3.66895e-06	3.92092e-06
cg01704847	4.6002e-06	-8.37823e-07	-1.00345e-06	2.40229e-06	9.05746e-06	8.59808e-06	2.77736e-06	4.25643e-06	-1.66136e-05
cg20959675	1.14437e-05	-1.17282e-06	9.68324e-06	2.09389e-05	3.19922e-05	-8.14229e-05	8.9895e-06	2.19949e-05	0.000258185
cg06690548	-3.26747e-05	-1.19297e-05	-2.87779e-06	-1.25795e-06	-2.31554e-05	-1.30247e-05	-7.14172e-06	-4.19348e-05	-7.48147e-05
cg19921957	-9.61752e-06	-3.38036e-06	-6.67294e-07	-3.92613e-07	-8.56248e-06	-9.39703e-06	-8.88165e-06	-8.87268e-06	-8.66669e-06
cg06640069	1.83056e-06	4.53157e-07	2.17394e-07	1.4631e-06	8.43915e-07	-3.43265e-06	4.25121e-06	3.75681e-06	-2.64383e-05
cg07265588	-6.93068e-06	-3.97013e-06	-2.08918e-06	-7.24185e-06	3.11533e-06	-1.00026e-05	-4.49998e-06	-1.60146e-05	0.000135267
cg09691861	-9.38655e-06	-2.48947e-06	-1.10058e-06	-1.90341e-06	-9.03597e-06	1.18235e-06	-8.12171e-06	-1.11639e-05	1.14026e-06
cg26409348	1.94659e-06	-2.27913e-07	-1.83563e-06	-2.84813e-06	-2.64124e-06	7.85247e-06	-9.48273e-07	4.61291e-06	-1.07641e-05
cg14357183	6.37081e-06	1.54092e-06	-2.61106e-07	-3.56577e-07	3.49863e-06	1.29777e-05	-1.91903e-06	8.12903e-06	6.79822e-06
cg19664150	-2.21889e-06	-1.81458e-06	-1.87916e-06	-3.2316e-06	-5.38356e-06	6.18786e-06	-3.02274e-06	-3.51584e-06	8.28296e-06
cg13002809	-9.15402e-06	-3.54894e-06	-8.84596e-07	3.81447e-06	-3.96202e-06	-9.03367e-06	-2.57148e-06	-1.0343e-05	-9.81343e-06
cg00188503	3.18417e-06	-2.03874e-06	-1.32498e-06	-5.353e-07	1.49933e-06	3.82668e-06	9.87465e-06	3.51521e-06	2.10089e-05
cg12835256	-5.18713e-06	-2.75634e-06	-8.31743e-07	6.92465e-06	-1.43972e-06	-5.17326e-06	-1.89547e-06	-3.4806e-06	9.58535e-06
cg24017984	-9.75373e-07	1.90759e-07	-3.16698e-07	-3.69596e-06	-3.88182e-06	8.78032e-06	-3.13458e-06	-3.92324e-06	-1.00965e-05
cg06118333	-9.83529e-06	-3.76855e-06	-6.86663e-07	-3.56964e-07	-6.35836e-06	-8.25455e-06	-2.85157e-06	-1.09534e-05	-1.13139e-05
cg11292536	3.39177e-06	-2.51378e-06	-3.83036e-06	-2.67261e-06	-1.51612e-06	1.84818e-05	1.86856e-06	6.11892e-06	-2.72929e-06
cg02079273	4.12437e-07	8.76196e-07	1.03837e-06	2.00761e-06	2.61159e-06	-5.01243e-07	-5.1831e-06	2.22907e-06	1.13873e-05
cg03960440	-3.39852e-06	3.52313e-08	6.34989e-08	4.3158e-06	-1.57863e-06	-2.25788e-07	-3.26234e-06	-4.02556e-06	1.07772e-06
cg03303585	-1.16014e-05	-5.2195e-06	-5.78563e-06	-5.18301e-06	-1.96444e-05	1.12143e-05	-1.86592e-06	-1.58581e-05	-6.77257e-05
cg23193209	1.3357e-05	1.37942e-06	-1.10825e-06	-5.21694e-06	1.36803e-05	1.57221e-06	1.11517e-05	1.51894e-05	-7.53009e-06
cg07322750	2.90134e-05	1.52968e-05	6.43034e-06	-1.75316e-05	1.3291e-05	3.60144e-05	4.68649e-05	2.432e-05	0.000203119
cg07298104	7.00282e-07	1.08679e-06	9.86304e-07	-2.3036e-06	-3.73144e-06	1.23413e-05	-8.10997e-06	3.07656e-07	4.04105e-05
cg10691846	-4.65026e-06	-1.7784e-06	-3.95568e-07	-2.16522e-06	-3.76635e-06	-1.3371e-06	1.42836e-06	-9.018e-06	-1.64221e-05
cg05658107	-1.01834e-05	-4.19031e-06	-3.06637e-06	-3.46855e-06	-9.18072e-06	-3.2315e-06	2.48559e-06	-8.57676e-06	2.03557e-05
cg16123062	1.46396e-05	5.2476e-06	3.47677e-06	8.28869e-06	1.76059e-05	-1.51723e-05	1.1725e-05	1.12735e-05	1.30834e-05
cg01126329	1.69814e-06	6.15919e-07	-2.33609e-07	-2.46924e-06	-1.85961e-07	6.80799e-07	7.01638e-07	1.69768e-06	3.31214e-08
cg18689901	-1.41983e-06	-5.63208e-07	8.7409e-08	1.05381e-06	5.29715e-07	9.11695e-06	1.96311e-06	-6.73977e-06	-1.60159e-05
cg05444742	4.94896e-06	-6.78342e-08	-1.06584e-07	7.62058e-06	4.68313e-06	1.21523e-05	5.84714e-06	-4.91993e-06	1.00794e-05
cg23736763	5.06774e-06	1.95687e-06	2.88752e-06	8.43561e-06	6.15898e-06	3.61429e-06	1.02543e-05	2.4615e-06	1.41865e-05
cg13206941	-0.000119183	-3.69232e-05	-2.3792e-05	-2.28473e-05	-8.6972e-05	2.50638e-05	-0.000124262	-0.000116048	-0.000226684
cg08343347	1.43416e-06	1.61504e-06	9.89748e-09	1.42548e-06	3.90864e-06	1.48707e-06	-3.63031e-06	3.01622e-06	-2.86557e-05
cg20517093	9.15224e-06	5.20722e-06	5.29679e-06	2.59315e-06	9.57356e-06	7.69738e-06	1.29481e-05	3.18926e-06	2.0909e-05
cg00574386	4.12867e-06	1.84312e-06	1.66333e-06	4.02379e-06	2.01583e-06	-3.52732e-06	1.18965e-06	5.36549e-06	-1.45563e-05
cg19047381	9.09783e-06	2.15181e-06	1.62849e-06	-1.0399e-06	7.8648e-06	-2.21234e-05	1.01865e-05	1.40508e-05	1.32561e-05
cg25094093	-3.43568e-06	-1.24079e-06	-9.52759e-07	-3.74145e-07	-3.25804e-06	3.52465e-07	-6.44461e-06	-2.89544e-06	1.18127e-05
cg03289679	1.539e-05	6.54613e-06	4.35907e-06	2.82894e-06	1.44989e-05	-4.69833e-06	8.1981e-06	1.80686e-05	1.97946e-05
cg12164564	7.81597e-06	2.48197e-06	1.47402e-06	-7.83184e-07	6.3046e-06	-1.83364e-06	3.50181e-06	9.93732e-06	4.02598e-06
cg05973772	-1.03914e-05	-2.76305e-06	-1.23107e-06	3.65815e-06	-7.54444e-06	4.12267e-07	-1.39699e-05	-4.29785e-06	-1.23329e-05
cg14480249	3.19157e-06	1.49113e-06	6.32049e-07	2.34122e-06	3.39572e-06	-2.79371e-07	8.39106e-06	4.2702e-06	1.27088e-05
cg24807169	4.70234e-06	1.33e-06	3.25519e-07	3.20185e-06	6.36988e-06	-3.57535e-06	8.49317e-06	5.99135e-06	1.25468e-05
cg20757729	-8.81882e-07	-6.90911e-07	-1.44352e-06	-5.85496e-06	-6.12779e-06	1.8842e-05	-6.85324e-06	5.63635e-06	7.87602e-06
cg04227860	-2.79569e-06	-8.82334e-07	-6.36862e-08	-2.46633e-07	-2.78306e-06	-1.61617e-06	-3.64947e-06	-1.24708e-06	1.40528e-05
cg21341878	1.18735e-05	2.12766e-06	7.8911e-07	2.7735e-06	1.39301e-05	3.61574e-06	7.87528e-06	1.03188e-05	-2.49564e-05
cg18063824	1.918e-06	2.17383e-06	-8.49125e-07	-1.43393e-06	-3.9914e-06	1.08525e-05	-6.60377e-06	-4.47011e-06	-6.30483e-06
cg09544144	-1.79264e-05	-4.81234e-06	-1.88273e-06	-1.45453e-06	-1.80981e-05	1.26086e-05	-1.69358e-05	-2.34342e-05	1.62538e-05
cg07991044	-1.34656e-06	3.42316e-08	3.51118e-07	-1.52811e-06	-2.32846e-06	2.94546e-06	-5.14997e-06	-7.24322e-06	-1.0433e-05
cg19935951	-4.5995e-06	-5.66026e-07	7.44143e-07	2.70037e-06	-2.77464e-06	1.02502e-05	-5.61568e-06	-5.53466e-06	-9.18337e-06
cg14287071	2.53489e-05	8.52654e-06	4.99185e-06	-6.05132e-06	1.49973e-05	2.62708e-05	2.1172e-05	1.93102e-05	5.61745e-05
cg04122154	-5.25992e-06	-3.20197e-06	-2.26778e-06	-2.22248e-06	-6.22903e-06	2.15606e-06	2.78382e-07	-7.30266e-06	2.12939e-05
cg05141535	-2.91342e-06	9.67789e-09	6.14284e-07	3.6428e-07	-2.09012e-06	2.3796e-06	-3.19339e-07	-6.47481e-06	-2.47128e-06
cg03627045	-6.1588e-06	-2.66352e-06	-1.56755e-06	2.73517e-07	-2.67055e-06	5.08258e-06	-7.0248e-06	-9.21221e-06	2.50059e-06
cg26086649	-1.03377e-05	-3.49485e-06	-1.89107e-06	-5.80117e-08	-5.75545e-06	-5.94464e-06	-9.39645e-06	-7.67956e-06	8.3122e-06
cg10453550	-1.47794e-05	-4.49185e-06	-1.6374e-06	1.56567e-06	-1.16689e-05	-1.62616e-06	-7.72033e-06	-1.59773e-05	-1.77741e-05
cg04506321	-7.81789e-06	-1.69442e-06	3.92508e-09	-6.61425e-07	-7.48703e-06	1.18806e-06	-6.31061e-06	-6.05108e-06	9.35896e-06
cg03957751	-7.03733e-06	-4.76688e-06	-3.41225e-06	-3.47294e-06	-8.72159e-06	-1.68991e-05	-2.14056e-06	-5.34796e-06	-9.82783e-06
cg03220086	-1.12948e-05	-1.07059e-06	9.30176e-07	3.21791e-06	-7.13562e-06	-1.28672e-05	-2.56711e-05	2.27931e-06	6.15953e-05
cg19092476	-7.90779e-06	-1.95915e-06	-1.13722e-06	-4.49664e-06	-1.15068e-05	1.2087e-05	-3.41612e-06	-7.66051e-06	-6.43948e-06
cg26954136	-9.13612e-06	-2.86492e-06	-6.55664e-07	2.02261e-06	-8.98252e-06	5.52621e-06	-1.14992e-05	-9.18264e-06	-2.1518e-05
cg14184306	-3.88964e-06	-6.07519e-07	-4.77145e-07	-4.23082e-06	-1.08198e-05	1.15933e-05	-6.87339e-06	-7.63259e-06	1.63634e-05
cg17174101	-1.08745e-05	-2.13436e-06	-6.60599e-08	-2.87721e-06	-1.32593e-05	8.31261e-06	-1.19344e-05	-7.72159e-06	-6.30008e-06
cg20455774	3.5572e-06	1.45096e-06	1.06037e-06	-1.10962e-06	6.61464e-06	-4.60244e-06	1.43939e-08	-5.68629e-07	-6.61735e-06
cg06104764	7.87213e-06	1.35043e-06	-4.10255e-07	-5.2174e-06	1.79598e-06	2.37889e-05	-2.81363e-06	8.43343e-06	-7.00134e-06
cg18408273	-1.959e-05	-4.79775e-06	3.19304e-07	-4.78524e-06	-1.73498e-05	-2.29966e-07	-1.4391e-05	-2.32013e-05	1.76525e-05
cg20073358	-2.28557e-06	-1.03391e-06	-1.55361e-06	-1.60133e-06	-6.16602e-06	-1.30459e-08	1.96961e-06	-3.8072e-06	3.47081e-06
cg13332326	-7.72451e-06	-2.99201e-06	-2.00414e-06	-1.05621e-06	-6.31845e-06	-6.64898e-06	2.11339e-06	-4.59313e-06	-1.01583e-05
cg13977545	9.25377e-06	1.95827e-06	-4.72329e-07	3.09692e-06	9.42989e-06	2.82827e-07	8.0503e-06	1.14029e-05	-2.09136e-05
cg03446427	1.41887e-05	4.45256e-06	4.02769e-07	-3.07062e-06	1.00357e-05	1.33895e-06	5.81771e-06	1.03637e-05	-3.34714e-06
cg21199922	-2.66928e-06	-4.32461e-07	1.46195e-07	-3.06042e-07	-1.75694e-06	-7.0492e-07	-4.0221e-06	-5.43326e-06	1.11905e-05
cg27460717	-1.69931e-05	-3.57769e-06	-1.06296e-06	-6.52708e-06	-1.97917e-05	-2.25781e-06	-2.72324e-05	-7.40983e-06	8.31648e-05
cg06520877	5.72211e-06	8.92122e-07	1.19758e-06	1.73188e-06	6.42691e-06	-2.62196e-06	5.82707e-06	5.20952e-06	1.21417e-05
cg00431894	-1.29352e-05	-3.19309e-06	-1.4981e-06	-1.64326e-07	-6.33005e-06	1.97049e-06	-1.20954e-05	-1.48599e-05	1.65013e-05
cg20992708	-7.16822e-07	1.3039e-06	8.26991e-07	3.38939e-07	3.05643e-06	1.72469e-06	-5.11761e-06	2.10786e-06	-1.48739e-05
cg10018466	-1.15149e-05	-5.88587e-06	-4.41728e-06	3.94321e-06	-1.40931e-06	1.64468e-05	-9.63311e-06	-4.37632e-06	5.56479e-05
cg05241479	1.67306e-05	4.83045e-06	1.51553e-06	2.02656e-08	1.42089e-05	-6.89455e-06	1.55854e-05	1.09522e-05	2.28797e-05
cg11019319	8.66018e-06	1.00162e-06	-1.97002e-06	7.22695e-07	4.58699e-06	4.76304e-06	8.73007e-06	5.87303e-06	3.00671e-05
cg19621812	6.20055e-06	1.44162e-06	2.05124e-08	2.40927e-06	7.60969e-06	-2.19928e-06	7.13234e-06	6.98242e-06	-1.82282e-05
cg04919172	-3.20502e-06	-7.31058e-07	1.65201e-07	-1.04402e-06	-3.90762e-06	1.20152e-06	-2.33666e-06	-4.75448e-06	-1.03319e-05
cg18656690	-6.92918e-06	-2.28873e-06	-9.96564e-07	-2.00024e-06	-6.60885e-06	1.42072e-06	-7.65509e-06	-6.94252e-06	-1.6704e-05
cg22906397	2.86519e-06	9.45862e-08	-3.87252e-07	1.30129e-06	6.55907e-06	-6.2112e-06	7.91191e-06	1.4273e-06	9.37654e-06
cg22664874	2.16036e-05	5.22082e-06	2.10135e-06	-3.21967e-06	1.46916e-05	-2.48045e-06	1.92002e-05	2.3839e-05	1.49073e-05
cg05158197	1.4689e-07	1.0816e-06	1.25232e-06	5.20264e-06	4.34313e-06	-3.64262e-06	-4.58474e-06	-1.23647e-06	6.42194e-06
cg19936118	3.79294e-06	4.30596e-07	-2.33633e-07	-3.49705e-06	3.6658e-07	4.81462e-06	6.14267e-06	2.38944e-06	2.29509e-05
cg06887949	5.75793e-05	2.6192e-05	1.85055e-05	6.32795e-06	6.3228e-05	-1.01638e-05	7.41744e-05	2.08667e-05	-0.0002936
cg15646593	1.75252e-07	-4.69825e-06	-4.75426e-06	-4.03051e-07	-9.85469e-06	1.48284e-05	-1.80523e-06	-1.7041e-06	5.16338e-06
ch.4.255198F	-1.28132e-05	-2.42549e-06	1.74851e-07	4.49961e-06	-5.32907e-06	-2.51315e-06	-4.77058e-06	-1.90488e-05	6.89537e-07
cg17951817	-1.6713e-06	-1.37082e-06	-2.04117e-07	-7.46328e-07	1.18702e-06	-5.79186e-06	-1.59857e-06	6.98041e-07	2.25294e-05
cg01723031	7.10177e-06	3.29006e-06	2.79213e-06	-6.22386e-06	4.09696e-06	-2.38246e-06	7.61991e-06	6.30127e-06	-3.57062e-05
cg21100779	4.76219e-07	2.03062e-06	1.19692e-06	-8.72575e-07	-1.15766e-06	1.41815e-05	3.07157e-08	-3.45459e-06	1.56506e-05
cg12150566	-9.38474e-06	-4.89377e-06	-5.74201e-06	-5.56828e-06	-1.60505e-05	8.92969e-06	-1.25059e-05	-2.97609e-06	-2.51019e-05
cg09803694	-5.53378e-06	-2.53333e-06	-1.86442e-06	1.11836e-06	-4.4378e-06	6.15448e-06	-2.86774e-06	-5.25962e-06	-2.12774e-05
cg27018912	6.63321e-06	1.9938e-06	-6.74001e-08	7.64831e-07	4.22949e-06	2.03548e-06	2.36518e-06	9.86098e-06	1.77623e-05
cg21469364	7.95706e-06	2.24003e-06	1.42567e-06	2.38573e-06	7.20028e-06	8.91855e-06	9.48035e-06	7.34685e-06	-1.59247e-05
cg11127297	-1.03973e-05	-3.10494e-06	-2.05014e-06	-2.11367e-06	-8.1484e-06	2.0411e-06	-1.08745e-05	-1.28914e-05	-1.0933e-06
cg00100253	2.79321e-06	-8.45463e-11	4.00823e-07	-1.76277e-07	2.95504e-07	3.95642e-06	3.15913e-06	3.08471e-06	6.10943e-06
cg22994219	-1.41346e-06	-1.38856e-06	-2.86935e-07	-1.6049e-08	7.5978e-07	-3.39328e-06	-1.83906e-06	-4.12497e-06	-3.66283e-07
cg25937052	-1.90085e-05	-4.86606e-06	-9.71987e-07	-1.45845e-06	-1.56379e-05	9.72384e-06	-1.12012e-05	-2.24023e-05	-6.3613e-06
cg16936060	4.15614e-06	2.14995e-06	3.0592e-06	6.08605e-06	5.46271e-06	-1.23319e-05	-3.37244e-06	8.54963e-06	2.59807e-05
cg14332819	-3.1845e-07	-9.07178e-07	-5.27126e-07	6.56257e-07	2.33356e-06	-1.17322e-05	3.08885e-07	-4.88068e-08	-3.1059e-06
cg20440718	4.26966e-05	1.46145e-05	3.2477e-06	3.21265e-07	4.77517e-05	1.83578e-05	-3.34204e-06	6.19419e-05	-0.000112522
cg10975813	-5.64363e-06	-2.5701e-06	1.3812e-07	-1.64951e-06	-4.73396e-06	-2.75746e-06	-6.53751e-06	-7.52679e-06	4.91104e-06
cg17738523	1.18218e-05	2.87336e-06	1.94498e-06	1.12794e-06	1.00278e-05	-1.24638e-05	2.68276e-06	1.10982e-05	9.90659e-07
cg14322040	-3.74927e-06	-2.09517e-06	-3.4302e-07	8.0857e-07	-4.42536e-06	4.95098e-06	6.55292e-08	-8.09687e-06	-8.00272e-07
cg01598377	-1.75704e-05	-3.94395e-06	8.93923e-07	-1.86992e-05	-4.09863e-05	5.0113e-06	-2.9778e-05	7.40503e-06	-8.64067e-05
cg04367652	-8.35225e-06	-1.57734e-06	-1.9265e-07	-3.61968e-07	-7.51066e-06	3.44952e-06	-4.49505e-06	-1.64476e-05	9.44138e-06
cg26402435	7.34732e-07	1.49275e-06	1.5004e-06	-6.15476e-07	-4.77733e-07	3.14877e-06	6.94804e-06	-2.5124e-06	1.91988e-05
cg05295592	9.23326e-07	-1.34158e-06	-9.39783e-07	-1.77296e-07	7.75368e-07	-8.73453e-07	-5.24765e-06	4.1799e-06	2.36723e-05
cg11495966	2.44732e-06	9.82798e-07	-2.97884e-07	2.13208e-06	2.13789e-06	6.16329e-06	1.70032e-06	5.46601e-06	-2.63739e-05
cg21792983	8.50006e-06	9.68168e-07	-3.17207e-06	4.57102e-06	1.17785e-05	-6.35453e-07	9.11867e-06	1.0618e-05	-8.80686e-06
cg00009733	-9.53523e-06	-8.51324e-07	7.68919e-07	-1.69837e-06	-1.05355e-05	-1.16977e-05	-2.05879e-06	-1.243e-05	4.62628e-07
cg18993514	2.3218e-06	1.42315e-06	8.09671e-07	-8.22827e-07	-4.30251e-08	1.5605e-07	1.56376e-07	5.79882e-07	-1.3144e-05
cg20998320	-4.78515e-06	1.50192e-07	4.47252e-07	8.0994e-06	-1.23524e-06	-8.61385e-06	-9.76662e-07	-7.21585e-06	1.77919e-05
cg06040806	4.66468e-06	1.56424e-06	1.57316e-06	3.06447e-06	5.68474e-06	1.78326e-07	3.39975e-06	-1.95542e-06	1.33613e-05
cg17832837	-6.32476e-06	-2.96648e-06	-3.52984e-06	1.16771e-07	-4.10517e-06	-1.68856e-06	-9.85136e-06	1.30652e-06	1.72212e-05
cg23468002	-2.21993e-06	-2.2635e-07	-1.2751e-06	-1.26414e-06	-3.74945e-06	5.4128e-06	-1.26617e-05	2.20629e-07	-1.72513e-05
cg26561207	-3.57431e-06	-6.89692e-07	-7.24193e-07	1.87975e-06	-2.27619e-06	5.56788e-06	-2.60409e-06	8.74272e-07	-3.83496e-06
cg02128325	5.99698e-07	1.91857e-07	1.04632e-06	1.51382e-06	3.30345e-06	-3.3436e-06	-6.06277e-08	-4.42854e-06	5.00174e-06
cg12001355	-5.69129e-06	-1.35471e-06	-1.67812e-06	-2.19104e-06	-5.19811e-06	-3.89894e-06	-1.00831e-05	-3.40382e-06	-2.44657e-05
cg05017994	-1.21843e-05	-1.74154e-06	-4.59837e-06	2.33803e-06	-4.94261e-06	1.51341e-05	-4.0366e-06	-1.41685e-05	-2.00994e-05
cg05575921	-0.0112603	-0.0011985	-0.000789829	0.00253366	-0.0098465	0.00774386	-0.00890301	-0.0117183	-0.250063
cg01764252	-2.03256e-06	-3.57332e-06	-5.315e-06	-4.18367e-06	-8.32672e-06	3.12853e-06	-2.40184e-06	1.31403e-05	6.46522e-05
cg04728073	5.88948e-06	5.27089e-06	3.95422e-06	8.47073e-07	6.6138e-06	1.74103e-05	4.87237e-06	4.8723e-06	5.58841e-06
cg03337243	-4.42721e-05	-1.9465e-05	-1.1724e-05	7.27087e-06	-4.22654e-05	-1.97408e-05	-3.47604e-05	-3.17199e-05	1.90957e-06
cg25023816	2.10997e-08	-3.75976e-07	-5.52391e-07	6.08627e-06	1.29143e-06	-1.85753e-05	-2.47451e-06	4.11223e-06	-1.13171e-05
cg05970768	1.27518e-06	-3.01049e-07	6.84955e-07	-4.78812e-07	-8.80272e-07	-3.22314e-06	6.55539e-06	-5.92145e-06	6.76631e-06
cg04493143	2.62036e-05	7.80688e-06	4.4109e-06	-1.89591e-06	2.26118e-05	-4.93582e-06	2.04032e-05	2.7253e-05	1.24373e-05
cg02527199	-1.35606e-05	-4.36159e-06	-1.56729e-06	-1.98598e-07	-1.06604e-05	-3.74283e-06	-8.41823e-06	-1.37925e-05	1.37797e-06
cg10632209	7.68185e-06	1.21057e-06	-2.47147e-06	-7.23039e-06	7.52339e-07	1.42736e-05	5.62334e-06	8.65507e-06	1.38858e-05
cg00048832	-5.56513e-06	-6.74093e-06	-5.76827e-06	-8.92952e-07	-1.17356e-05	1.78581e-05	-9.64372e-06	1.39693e-07	2.08109e-05
cg12371105	-9.56924e-06	-3.02138e-06	-1.34078e-06	6.0618e-07	-7.51422e-06	-4.63281e-06	-1.01158e-05	-3.455e-06	-1.10596e-05
cg11017269	-1.28043e-05	-4.80369e-06	-1.41525e-06	4.32158e-06	-8.58177e-06	-1.17107e-05	-7.78812e-06	-1.00316e-05	-1.34801e-05
cg11359210	5.27254e-05	1.53317e-05	2.92774e-07	3.91799e-05	5.77294e-05	-7.30325e-05	7.87641e-06	0.000137877	-0.000282289
cg02606808	-8.58048e-06	-3.97681e-06	-2.08942e-06	-2.52103e-06	-5.92045e-06	1.59289e-06	-8.77515e-06	-4.85418e-06	3.19364e-06
cg22139166	-8.37756e-06	-2.48819e-06	-1.75129e-06	-4.42703e-06	-9.57604e-06	1.08671e-05	-7.91268e-06	-9.7908e-06	-2.53877e-06
cg16673806	-2.61244e-06	-8.30808e-07	-9.89909e-07	-1.46138e-06	-3.8378e-06	9.38724e-06	-5.39259e-06	-4.7133e-06	6.60301e-06
cg08391321	-4.275e-05	-7.23836e-06	7.87928e-07	6.6457e-06	-3.45849e-05	-1.89616e-05	-3.32179e-05	-3.61557e-05	-0.00012931
cg06829830	5.16446e-06	1.38445e-06	1.69001e-06	2.16666e-06	5.77028e-06	-5.80073e-06	1.80086e-06	6.70746e-06	1.51731e-05
cg04196933	8.52912e-07	1.19443e-06	1.28541e-06	-1.65219e-07	5.57534e-07	-9.90079e-06	-6.93892e-08	8.06993e-07	-1.31709e-05
cg26888920	3.1492e-06	-1.02982e-06	-1.26379e-06	-4.00908e-06	-5.52749e-07	-2.21161e-06	-3.61501e-06	7.72364e-06	-1.01071e-05
cg07492045	-6.98479e-06	-1.20764e-06	-2.44242e-06	-5.03489e-06	-9.54892e-06	3.65248e-06	-8.77372e-06	-4.72182e-06	1.05861e-05
cg22458640	-7.42443e-06	-2.4499e-07	1.53991e-06	-3.68266e-06	-5.81066e-06	1.02728e-06	-7.18231e-06	-8.32662e-06	-6.20696e-06
cg24886748	1.0227e-05	4.12836e-06	2.94337e-06	8.32311e-07	9.75043e-06	-3.0679e-06	9.85779e-06	6.39761e-06	-1.68108e-05
cg17533455	-5.15794e-06	-4.50482e-07	-1.72543e-07	2.45301e-06	-2.782e-06	-1.10952e-05	-6.30468e-06	-1.43154e-06	-1.90268e-05
cg04453180	7.03944e-07	1.18146e-09	-7.05502e-07	1.39914e-08	1.12562e-06	-3.70767e-06	1.3966e-06	3.38254e-06	7.14947e-07
cg14136506	-7.29715e-06	-1.59665e-06	1.69379e-06	1.80902e-06	-1.91478e-06	-1.24912e-05	-3.1739e-06	-1.2327e-05	1.15806e-05
cg24756698	6.81425e-06	1.65008e-06	1.49628e-06	1.78069e-06	5.78543e-06	-7.09627e-06	6.97962e-06	5.71651e-06	1.16264e-05
cg12827530	9.62329e-06	3.40263e-06	1.51994e-06	8.46506e-07	1.05753e-05	-6.69874e-06	-4.09481e-07	1.16761e-05	-2.09442e-06
cg11657122	-5.18451e-07	1.79093e-06	2.34267e-06	1.11166e-06	2.84813e-06	-5.97754e-06	3.94367e-07	-5.96988e-06	-3.15198e-06
cg01984743	4.48033e-06	1.63057e-06	-1.76808e-07	1.98794e-06	6.17221e-06	3.23519e-06	2.02478e-06	3.50133e-06	2.38026e-06
cg19097648	-1.53976e-06	5.49264e-07	2.84188e-06	6.83067e-06	1.48954e-06	-1.17409e-05	2.73984e-06	7.67153e-06	-5.98373e-05
cg16821394	5.70298e-06	2.74181e-06	2.79888e-06	2.74593e-06	3.29351e-06	-2.11666e-06	2.29848e-06	8.48109e-06	3.40574e-06
cg04971418	7.06642e-05	2.08966e-05	1.14594e-05	2.83652e-05	8.66579e-05	-3.67783e-05	9.82766e-05	5.81162e-05	1.06195e-05
cg07691761	-4.76643e-06	-9.28781e-07	1.85432e-07	-2.49416e-06	-9.9311e-06	-3.05287e-06	2.80825e-06	-1.15418e-05	3.44449e-06
cg06508445	8.20788e-06	1.21833e-06	-2.79537e-06	1.39572e-06	8.92083e-06	3.94372e-06	3.28423e-06	7.32067e-06	-2.09963e-05
cg12862397	-4.1216e-06	-1.08798e-06	-2.06913e-07	-1.03178e-06	-6.21991e-06	-5.93642e-08	-6.56423e-06	-1.07046e-06	4.72183e-07
cg16293892	5.69141e-06	1.09424e-06	6.3892e-07	1.71497e-06	6.27572e-06	-9.2892e-06	4.76242e-06	1.00626e-05	8.41265e-06
cg02539153	5.81795e-07	4.10473e-07	-5.06974e-07	7.01545e-09	3.16251e-07	8.29835e-06	-1.81424e-06	6.34055e-07	-9.33265e-06
cg03635536	-5.493e-06	-3.32338e-06	-2.78511e-06	6.03871e-08	-5.82761e-06	-9.97925e-06	-1.38061e-06	-1.32016e-07	-2.69208e-06
cg20897685	9.08951e-06	-3.84616e-07	-3.05299e-06	3.34755e-06	1.06789e-05	-1.36751e-05	6.23536e-06	1.08098e-05	6.08422e-06
cg18992570	1.01728e-05	1.89026e-06	-6.591e-07	5.95486e-06	1.40919e-05	-7.97004e-06	1.10867e-05	1.46527e-05	1.67106e-05
cg15277873	1.43424e-06	6.56201e-07	6.13704e-07	2.02875e-06	3.37063e-06	-1.24183e-06	3.11585e-06	-6.53622e-07	1.6289e-05
cg23378989	1.47337e-05	5.63037e-06	2.99345e-06	-1.0997e-07	1.20504e-05	7.61818e-06	1.07756e-05	1.96864e-05	-1.31354e-05
cg26894839	4.67996e-06	2.25894e-06	1.38371e-06	-1.55335e-06	2.97698e-06	4.60856e-06	1.08607e-06	-3.41666e-06	3.1661e-06
cg11006267	1.37822e-05	3.86288e-06	1.6908e-06	-1.75897e-06	1.08113e-05	2.5031e-06	1.22952e-05	1.44148e-05	-1.01197e-05
cg02505827	6.26e-06	2.20474e-06	1.91e-06	-6.95512e-07	5.19448e-06	-2.02332e-05	-1.11947e-06	1.63922e-05	-1.63534e-06
cg26877270	1.62822e-06	5.88655e-07	8.85593e-08	-9.21736e-07	9.18291e-07	2.5181e-06	1.22947e-06	1.24838e-06	-1.71777e-05
cg06062378	-4.55582e-06	-1.01887e-06	2.89874e-07	-4.58818e-06	-5.9738e-06	-1.54242e-06	3.88994e-06	-4.87313e-06	9.76899e-06
cg12823817	2.54587e-06	-1.01995e-06	-8.53072e-07	5.73566e-06	9.82721e-06	-1.41167e-05	5.76064e-06	2.40029e-06	4.07516e-06
cg17570719	5.43446e-06	7.72821e-07	1.14085e-06	8.22372e-07	4.54552e-06	-5.42649e-06	5.42969e-06	6.8002e-06	1.22655e-05
cg00507036	-2.59308e-06	-2.02193e-06	-1.96509e-06	-6.83031e-07	-5.23147e-06	8.235e-06	-4.8083e-06	-2.22181e-06	-1.20154e-05
cg16956456	-4.26474e-06	-2.41886e-07	1.22341e-06	5.16544e-07	-5.62943e-06	-1.23826e-06	-7.08096e-06	-1.32491e-05	8.63023e-06
cg07741162	-1.57575e-06	-1.23763e-06	-2.36407e-06	-8.50076e-06	-8.69446e-06	1.45696e-05	-6.84857e-06	2.16577e-06	3.71156e-05
cg12195133	2.66855e-06	-2.09494e-07	-1.50335e-06	-2.34191e-07	-4.36988e-07	-1.10337e-05	-6.27991e-06	9.40703e-06	9.08632e-07
cg16034411	4.24922e-07	8.72816e-07	1.05108e-06	2.54332e-06	2.8499e-06	-3.74058e-06	2.20911e-06	-1.33329e-06	-1.63391e-05
cg11528914	6.24258e-06	2.33575e-06	-9.15877e-08	3.64511e-06	5.90847e-06	-4.41733e-06	7.49308e-06	9.05596e-06	4.871e-06
cg02516703	-4.54682e-06	-5.38469e-07	-2.11029e-06	6.74614e-07	-4.60973e-06	9.19733e-06	-5.83134e-06	-1.31012e-06	9.2526e-06
cg05281096	7.04289e-06	1.07673e-06	5.85016e-07	1.81251e-06	5.35229e-06	-5.43888e-06	6.69673e-06	1.25573e-05	4.37732e-06
cg05260048	2.90688e-06	2.70775e-06	3.11239e-06	2.65735e-06	1.92154e-06	4.75793e-07	-7.2402e-06	1.83673e-06	-1.18471e-05
cg00775011	1.43321e-06	9.51738e-07	1.29809e-06	1.53166e-06	5.80823e-07	-7.05695e-06	1.06752e-06	-1.0387e-06	2.73225e-05
cg15810865	-4.59469e-06	1.6276e-07	1.01361e-06	-8.46236e-07	-7.92008e-06	2.34163e-06	1.15165e-06	-6.29016e-06	-7.53482e-06
cg02446309	8.31326e-07	-1.63219e-06	2.87428e-07	7.21915e-06	1.76898e-06	6.57349e-06	8.86767e-06	-1.57558e-06	1.28911e-05
cg06635849	-1.30832e-06	-3.49059e-07	-5.43324e-07	4.07896e-07	-1.56477e-06	6.54798e-07	2.31195e-07	-8.87925e-07	-1.62925e-05
cg24573501	6.44616e-06	4.02297e-07	-5.201e-07	4.01007e-06	6.40213e-06	-3.99949e-06	4.95569e-06	1.31884e-05	-1.07224e-05
cg26185071	-5.12478e-06	-8.39895e-07	-9.29026e-08	4.05082e-06	-2.6922e-06	-9.05597e-07	-1.08691e-05	-2.93183e-06	5.05721e-06
cg09061083	2.01135e-05	1.10336e-05	9.90635e-06	4.17588e-07	2.18978e-05	3.15766e-05	2.6994e-05	-5.28052e-06	9.60842e-05
cg27206926	-1.85862e-05	-1.37775e-06	3.23819e-06	9.54067e-07	-1.29489e-05	-1.04361e-05	-1.98455e-05	-2.26307e-05	1.74311e-06
cg15410418	-1.28815e-05	-7.35082e-06	-6.37863e-06	-4.49171e-06	-2.04795e-05	2.76641e-06	-1.37345e-05	-7.56581e-06	-1.01067e-05
cg25925473	1.74304e-05	4.5377e-06	-8.50264e-07	3.7488e-06	1.65632e-05	1.73055e-06	1.74028e-05	2.41419e-05	-6.38951e-06
cg19770630	-1.0123e-05	-7.80497e-07	-6.2162e-08	-1.7823e-06	-8.71378e-06	1.47915e-06	-1.25231e-05	-1.41785e-05	1.03117e-05
cg02702477	1.18914e-06	2.69357e-06	4.31359e-06	9.01749e-07	4.67232e-06	-4.42796e-06	8.47766e-06	-3.04024e-06	1.24934e-05
cg14319409	-4.04625e-06	-2.08521e-06	-1.07112e-06	-2.58767e-06	-3.46835e-06	8.61862e-06	-1.54438e-06	-6.04892e-06	-1.85918e-05
cg13049961	1.59759e-05	6.18417e-06	3.72098e-06	-1.61595e-07	1.54613e-05	4.93031e-06	9.06317e-06	1.19369e-05	-5.56941e-06
cg14843129	-1.48564e-05	-9.91405e-06	-7.58722e-06	-2.23422e-06	-1.44918e-05	-5.17957e-06	-9.38435e-06	-8.43443e-06	-3.11314e-06
cg10536264	1.11992e-05	3.0519e-06	2.02786e-06	2.89879e-06	9.01577e-06	-7.13332e-06	8.38359e-06	1.29711e-05	-2.29025e-05
cg17598999	8.40057e-06	2.72319e-06	2.71117e-06	2.21588e-06	6.93231e-06	-9.3989e-06	4.79132e-06	7.24615e-06	-6.33039e-06
cg25957114	7.2503e-06	1.4784e-06	-4.61836e-07	2.74832e-06	9.07505e-06	-2.46549e-07	9.41096e-06	9.52286e-06	1.24101e-05
cg13994079	-1.04859e-05	-4.62053e-06	-4.03829e-06	-1.04488e-05	-1.26361e-05	6.90486e-06	3.46429e-06	-7.75299e-06	8.65925e-06
cg22664253	2.64727e-06	3.4206e-07	1.26429e-06	4.59085e-07	9.38379e-07	9.51181e-06	1.05026e-05	-1.65628e-06	3.22195e-05
cg14284762	1.06474e-05	-8.65546e-07	-1.78353e-06	2.66633e-05	5.13276e-05	-0.000124027	-3.78117e-06	5.37153e-05	0.0002681
cg25044651	2.00343e-06	3.51992e-06	2.862e-06	3.1952e-07	6.60488e-06	-1.15992e-05	-5.2967e-07	-2.69826e-06	-1.89015e-05
cg15769339	9.90814e-06	3.75984e-06	1.41237e-06	-5.72991e-07	7.77845e-06	6.97663e-07	2.72639e-06	1.12311e-05	2.1585e-06
cg15068140	-3.11918e-05	-1.27308e-05	-7.14081e-06	-5.83226e-06	-2.86337e-05	-1.0934e-05	-2.11124e-05	-3.06686e-05	-1.59564e-06
cg09067305	-0.000507342	-0.000172046	-0.000106574	-3.4007e-05	-0.000497449	1.30443e-05	-0.000555526	-0.000372331	0.00117937
cg13121742	-3.92655e-06	-7.96299e-07	1.81631e-08	-3.04832e-06	-3.33443e-06	1.65512e-05	-3.52582e-06	-4.05406e-06	-3.16289e-07
cg16258223	-8.03501e-07	1.82915e-06	1.48184e-06	3.94072e-06	4.45238e-06	-7.50459e-06	5.44218e-06	-8.15109e-07	-5.95364e-06
cg03646564	-1.44638e-05	-4.14033e-06	-8.83106e-08	1.50018e-06	-7.67394e-06	-1.25164e-05	-1.76242e-05	-1.95213e-05	1.30569e-05
cg05101643	-2.17285e-05	-1.92129e-06	6.11708e-06	-2.66283e-05	-7.13039e-06	3.82984e-05	-9.11012e-06	-2.34141e-06	0.000360884
cg23062115	3.18167e-06	8.23605e-07	2.1924e-06	4.97454e-06	1.06002e-05	-1.45237e-05	1.66282e-05	-5.10652e-07	3.74798e-05
cg03243450	1.88341e-05	5.92409e-06	8.04161e-07	2.30736e-06	1.83362e-05	6.11342e-06	1.80372e-05	1.89665e-05	8.77354e-06
cg24704462	5.98786e-06	5.42261e-07	-8.59114e-07	2.14551e-06	6.69477e-06	-6.33522e-07	3.62496e-06	7.80508e-06	7.38594e-06
cg01602430	-3.84457e-07	2.59278e-07	1.18161e-06	2.45491e-06	-1.03879e-07	-2.15285e-06	7.67111e-06	6.10845e-06	-5.95391e-05
cg26390509	5.66335e-06	1.29854e-06	-3.19717e-07	-5.40906e-07	1.04771e-05	-1.00247e-05	1.00286e-05	2.74946e-06	-4.0905e-05
cg12983907	-2.13889e-06	3.89817e-07	1.80696e-06	3.06161e-06	-4.26175e-06	-2.12763e-06	-4.72514e-06	-4.68946e-06	3.54661e-07
cg04141796	1.22318e-05	3.53855e-06	2.32819e-06	-4.4975e-06	6.66913e-06	1.5519e-06	9.24084e-06	2.08682e-05	-1.56213e-05
cg27650909	1.09711e-05	3.9096e-06	1.8711e-06	-7.38573e-07	9.87365e-06	2.12078e-06	7.88038e-06	1.03663e-05	1.08107e-05
cg06058170	-6.1659e-06	-3.84931e-06	-4.47284e-06	-3.73378e-06	-1.23771e-05	7.33374e-06	-3.92892e-06	4.53546e-07	7.40816e-06
cg20454946	-6.10436e-06	-1.99389e-06	-1.84951e-06	3.30259e-06	-3.09782e-06	1.73236e-06	7.55421e-06	-1.07194e-05	1.35497e-05
cg09041090	-6.51894e-06	-2.90337e-06	-1.04564e-06	1.34165e-07	-5.67132e-06	-6.1158e-06	-8.88312e-06	-3.42865e-06	-1.06361e-05
cg12920963	8.63039e-06	3.00925e-06	8.59143e-07	6.40492e-06	9.48235e-06	6.88745e-07	2.59364e-06	8.22543e-06	-1.51748e-05
cg17732038	9.59767e-06	6.92912e-07	-1.24465e-07	-3.28533e-07	4.50607e-06	3.15993e-06	1.13198e-05	1.13756e-05	2.87911e-05
cg25494159	1.01956e-05	2.59088e-06	7.49612e-07	2.55275e-06	1.02076e-05	-7.49855e-06	7.91465e-06	1.05318e-05	2.55322e-06
cg01898254	4.17079e-06	1.47283e-06	1.24689e-06	3.42647e-06	6.25436e-06	-4.26889e-06	4.45976e-06	8.75873e-06	-1.03036e-05
cg01647538	-2.89031e-06	-3.47495e-07	-1.39844e-06	-1.70983e-06	-4.87359e-06	7.23682e-06	-6.05598e-06	8.3183e-07	4.54e-06
cg07297604	-9.63862e-06	-2.44755e-06	-2.38424e-06	-4.40156e-08	-3.37248e-06	1.19206e-06	-2.05233e-06	-1.10481e-05	4.4978e-05
cg17508462	7.31336e-06	2.18607e-06	6.33545e-07	-2.61839e-06	9.12367e-06	3.68928e-06	9.30451e-06	6.8314e-06	3.24789e-05
cg15517030	4.05802e-06	2.91967e-06	2.25662e-06	-1.38288e-06	-9.20381e-07	-3.34238e-06	2.40881e-06	1.19503e-06	1.77423e-05
cg09575472	-6.13047e-06	-3.19687e-06	-1.79742e-06	-4.15175e-06	-9.64496e-06	1.95657e-06	-1.28078e-05	2.58291e-07	-1.63256e-05
cg21492394	-1.8793e-05	-7.68253e-06	-4.86261e-06	-3.97658e-06	-1.80679e-05	7.07534e-06	-1.11989e-05	-1.65215e-05	2.54034e-06
cg24015495	4.77699e-07	-2.84277e-06	-5.29321e-06	2.54585e-06	9.41241e-06	-2.11477e-05	2.06294e-06	6.46496e-06	-9.02475e-06
cg16087826	2.87814e-06	8.56433e-07	1.41005e-06	8.65908e-07	3.80667e-06	-7.87868e-06	4.13038e-06	1.74698e-06	8.95049e-06
cg04343363	-1.52302e-06	6.92169e-07	2.54e-06	1.78775e-06	-1.10967e-07	2.79555e-06	4.15295e-07	-5.49402e-06	8.839e-06
cg02241677	5.91709e-06	4.15415e-06	3.9424e-06	5.20602e-06	6.42245e-06	1.40691e-06	4.32042e-06	4.59758e-06	-1.83216e-05
cg01018654	8.24163e-06	2.00282e-06	1.22606e-06	8.4006e-07	6.89514e-06	-1.41607e-05	6.38753e-06	7.51669e-06	2.62332e-06
cg21034676	7.92466e-06	2.35836e-06	1.26041e-06	8.94161e-07	1.04387e-05	-6.03421e-06	4.87728e-06	7.83035e-06	1.92351e-05
cg27312775	-9.67176e-07	-2.23116e-07	5.83255e-07	1.30206e-06	-4.92852e-07	-1.08978e-05	2.29516e-06	-2.00891e-07	-1.00742e-05
cg26442250	-1.24306e-05	-1.5293e-06	3.83464e-07	1.18364e-06	-8.38008e-06	-7.46363e-06	-8.04022e-06	-1.91998e-05	2.29806e-05
cg22312628	3.25464e-06	3.2011e-06	5.53592e-06	1.20287e-05	1.60285e-05	-2.90462e-05	-5.8234e-06	1.5716e-05	9.68109e-05
cg22910540	-8.01289e-06	-2.96305e-06	-1.89273e-06	-1.0309e-06	-2.01907e-05	2.70543e-05	-4.90153e-06	-2.03527e-05	-1.24522e-05
cg08417346	-4.63515e-06	-7.31405e-07	-1.3989e-07	-2.11604e-06	-5.40216e-06	-3.50139e-06	-4.64872e-06	-3.23698e-06	1.0953e-05
cg00731338	-0.000281004	-0.000125261	-0.00010651	-0.000128721	-0.000160389	4.83694e-05	-3.1554e-05	-0.000161337	0.00132372
cg02495569	1.40167e-06	-1.12184e-06	-1.06491e-06	-5.65591e-06	-2.51613e-06	9.11555e-06	2.29013e-07	6.82553e-06	-2.00613e-05
cg25839195	1.30174e-05	5.62191e-06	1.09629e-06	-1.66301e-06	1.18472e-05	-3.08145e-05	-1.43971e-05	3.12069e-05	8.40412e-05
cg17534485	-8.52521e-08	-6.19503e-07	-1.23577e-06	9.78999e-07	1.3644e-07	1.30777e-05	1.34895e-05	-3.80641e-06	1.23563e-05
cg01702954	4.14986e-06	1.64322e-06	2.38761e-06	3.60437e-06	6.27988e-06	-1.22981e-05	4.23369e-06	4.42339e-06	-1.14482e-05
cg14185509	-4.69714e-06	-2.06451e-06	-1.47428e-06	-1.85439e-06	-3.35e-06	4.30099e-07	-1.71344e-06	-5.89035e-06	-1.66917e-05
cg21545296	-4.47161e-06	5.11664e-07	2.99241e-07	-1.38168e-06	-4.04243e-06	1.21979e-05	5.21013e-06	-1.33251e-05	1.5793e-05
cg23151421	-1.84891e-06	-4.54335e-06	-4.97488e-06	-7.71287e-06	-5.17272e-06	2.37744e-05	-3.00697e-07	-2.65968e-06	-4.57723e-06
cg21239001	-5.04804e-06	-1.7051e-06	-9.05242e-07	-3.40948e-06	-8.97441e-06	1.58533e-05	-5.85972e-06	-9.97075e-06	7.87386e-06
cg23672268	1.3284e-06	-1.20743e-06	-1.8486e-06	4.69531e-06	4.26211e-06	-1.83993e-05	5.99922e-07	5.27754e-06	1.3903e-05
cg03683165	-5.71443e-06	-1.76673e-06	2.95099e-07	-1.37761e-06	-3.07567e-06	-1.13526e-05	-2.97846e-06	-6.59821e-06	-5.5547e-07
cg02552581	-3.39038e-06	-2.97212e-07	-3.8461e-07	6.9265e-07	-9.39664e-07	-2.8223e-06	-3.48994e-06	-2.06463e-06	-6.3739e-06
cg05524458	-1.39218e-05	-4.36096e-06	-1.11081e-08	-5.9227e-06	-1.42552e-05	4.61085e-06	-1.41935e-05	-1.86862e-05	1.62151e-05
cg11432303	3.40943e-06	-9.94569e-09	-1.00888e-06	3.00435e-06	5.45242e-06	-4.1513e-06	1.37189e-06	7.68512e-06	1.22555e-05
cg25555059	2.37411e-05	9.207e-06	5.82447e-06	-1.84832e-07	2.10911e-05	-5.14828e-06	1.21303e-05	1.89974e-05	-4.50492e-05
cg17847344	-1.17483e-05	-1.47807e-06	2.03088e-06	5.49686e-06	-5.4953e-06	-1.29936e-05	-8.89914e-06	-7.95584e-06	3.5766e-06
cg24610854	2.11666e-05	1.23531e-05	1.00243e-05	1.61194e-05	4.44164e-05	-6.73415e-05	4.49178e-05	3.36808e-05	-8.25437e-06
cg22562383	-3.24632e-07	2.54528e-07	-3.11703e-07	-1.40467e-06	-3.91744e-07	3.28213e-06	-7.85005e-07	-3.41521e-06	-1.00392e-05
cg06032302	2.35457e-06	4.11948e-06	4.4084e-06	2.70504e-06	5.73782e-06	-6.84515e-06	8.79015e-06	-3.19079e-06	9.20291e-06
cg11897219	-2.4862e-05	-6.45151e-06	-1.8603e-06	2.1485e-07	-2.17289e-05	2.62527e-05	-8.45815e-06	-3.07633e-05	-0.000168791
cg01433654	-4.29904e-07	-2.13538e-06	-3.88087e-06	2.79984e-06	9.71402e-06	3.59586e-05	6.16309e-06	-3.27279e-07	5.57546e-05
cg26069252	7.47424e-06	2.03755e-06	1.62343e-06	1.43277e-06	6.92151e-06	-4.87514e-06	4.89284e-06	6.58953e-06	1.56102e-05
cg16005592	-5.76887e-06	-2.56846e-06	-1.60175e-06	-8.283e-07	-3.99374e-06	2.55727e-06	1.78044e-06	-6.12636e-06	-1.20507e-05
cg24155984	4.22815e-06	1.07046e-06	1.47462e-06	-7.40306e-08	2.25349e-06	-3.95663e-06	2.72859e-06	4.60073e-06	5.65782e-06
cg24040989	7.41915e-06	1.62032e-06	-3.17285e-07	-1.43552e-06	4.79524e-06	3.03262e-07	6.13763e-06	1.06681e-05	4.0162e-06
cg22538044	-3.6452e-05	-2.25076e-06	1.15884e-05	-2.42034e-05	-5.42938e-05	-9.03867e-06	6.79467e-06	-3.92374e-05	-0.000513146
cg07392120	-1.7246e-06	-1.83421e-06	-3.62758e-06	-2.778e-06	-6.35336e-06	2.86916e-06	-1.08723e-05	1.00292e-05	8.8868e-05
cg16106903	6.55384e-06	2.0581e-06	8.70677e-07	2.48191e-07	5.19842e-06	-9.05436e-07	2.85947e-07	1.0225e-05	1.37577e-05
cg15110257	-9.96059e-07	-6.048e-07	5.09403e-07	4.66328e-06	3.45631e-06	-1.05784e-05	4.24248e-07	3.06321e-06	1.6399e-05
cg06009042	-1.91155e-06	-1.57436e-07	-6.13525e-07	2.14556e-06	-1.89431e-06	1.94796e-06	-1.49886e-06	-5.43272e-08	-9.6911e-06
cg07948841	8.88759e-05	2.05478e-05	1.06511e-05	-6.09221e-06	9.05396e-05	4.25292e-05	7.70951e-05	6.45085e-05	0.000203375
cg14158827	5.46512e-06	3.47596e-06	1.20941e-06	-2.11664e-06	6.70246e-06	6.19519e-06	9.0546e-06	3.00672e-06	6.559e-06
cg12152193	1.10641e-05	2.78399e-06	4.15156e-07	2.24297e-06	1.24963e-05	6.64745e-06	1.44919e-05	6.90272e-06	1.49088e-05
cg18942097	1.427e-05	4.23609e-06	2.29875e-06	4.6337e-06	1.52094e-05	-1.80934e-06	1.53479e-05	1.06222e-05	-4.98454e-06
cg21754246	7.35529e-06	2.77333e-06	2.50454e-06	7.84203e-06	1.18927e-05	-1.79163e-05	2.31569e-05	7.2436e-06	1.33051e-05
cg23301376	1.02288e-05	3.08128e-06	4.53875e-07	5.52157e-06	1.06923e-05	-5.02461e-06	5.22211e-06	1.32239e-05	-1.38095e-06
cg13012245	8.81692e-06	2.76806e-06	1.13513e-06	4.71993e-07	6.11293e-06	1.77043e-06	9.17786e-06	8.8774e-06	2.87257e-06
cg11203072	6.20471e-06	1.63399e-06	3.86402e-07	8.48888e-08	4.21684e-06	8.40011e-07	5.57852e-06	5.20781e-06	-1.37634e-05
cg24065957	3.00957e-06	6.94025e-07	-2.61101e-08	-1.26165e-06	6.71582e-07	2.04525e-06	2.13388e-06	3.95184e-06	4.73433e-06
cg00518299	-1.76647e-06	-1.10529e-06	1.91097e-07	2.94728e-06	7.02562e-07	-8.94254e-06	1.67745e-06	6.71213e-07	1.82796e-05
cg05328979	-1.90741e-06	1.10268e-06	1.37689e-06	1.28708e-06	-2.91922e-06	-1.58913e-05	-2.02506e-06	-4.67457e-07	-1.77231e-05
cg21780711	-2.11432e-06	-9.51434e-07	2.19686e-07	-3.35497e-06	-5.12527e-06	1.03016e-05	-4.97898e-06	-3.41723e-06	-1.59598e-05
cg10644115	3.37799e-06	9.79357e-07	1.09637e-06	1.8313e-06	5.07715e-07	8.04345e-06	1.29408e-06	-1.31263e-06	-5.899e-07
cg03881776	9.27748e-06	3.47419e-06	1.85763e-06	-1.41389e-06	6.95324e-06	-8.88377e-07	8.10801e-06	6.43759e-06	-5.46295e-06
cg09030826	-9.00908e-06	-3.03785e-06	-3.22592e-07	-2.27028e-06	-1.10465e-05	4.80339e-06	-8.98213e-06	-1.22209e-05	3.02534e-05
cg00856463	-1.47253e-07	7.63156e-07	2.16339e-06	3.58133e-06	7.51867e-07	-1.08171e-05	-5.44103e-07	-3.09922e-06	3.09707e-05
cg13205376	3.63931e-06	-4.06043e-07	-1.74312e-06	5.18588e-07	5.71594e-06	-1.05802e-05	9.41259e-06	9.73295e-06	-1.14628e-05
cg04532873	6.41848e-06	1.42427e-06	-1.08501e-07	2.11783e-06	5.12171e-06	-8.50866e-06	2.19675e-09	9.88123e-06	-1.2824e-05
cg19169342	1.84647e-05	4.29049e-06	2.50938e-06	-1.19681e-06	2.55821e-05	-1.6723e-05	9.73085e-06	2.27568e-05	-2.30839e-05
cg26504021	7.09504e-06	1.35353e-06	1.35866e-06	1.18207e-06	4.27031e-06	-6.28337e-06	3.76689e-06	1.11057e-05	8.35833e-06
cg25045012	9.73715e-06	3.04244e-06	5.45878e-07	2.29452e-06	9.4825e-06	5.06596e-06	1.02188e-05	7.22634e-06	-1.05702e-05
cg00521380	5.01839e-06	2.30963e-06	2.04924e-06	-1.97872e-06	1.92393e-06	6.73727e-06	9.33671e-06	3.83742e-06	6.73829e-06
cg19870438	-3.84591e-06	-5.98471e-07	-1.1833e-06	-1.71096e-06	-1.8547e-06	1.88158e-05	-2.47795e-06	-7.70326e-06	-1.65282e-05
cg19101127	7.19276e-07	-1.99643e-06	-3.53828e-06	5.42961e-06	6.87794e-06	-3.72858e-06	-7.28155e-06	4.54779e-06	-1.41867e-05
cg11988321	-8.09049e-06	-3.12899e-06	-3.03822e-06	-2.86346e-06	-1.21524e-05	1.32023e-05	-8.92581e-06	-6.76417e-06	-2.26648e-05
cg09613833	4.98711e-06	1.42812e-06	-4.08083e-07	1.89652e-06	5.78719e-06	-2.0858e-06	4.4555e-06	6.307e-06	1.92698e-06
cg14758163	-6.73334e-06	-1.63774e-06	-8.1334e-08	2.96542e-07	-7.1236e-06	-1.53216e-05	-9.70706e-06	-7.96792e-06	7.75271e-06
cg24929954	-2.06198e-05	-5.52498e-06	-4.92485e-06	-1.29015e-05	-3.05859e-05	2.20492e-05	-2.16142e-05	-2.75552e-05	8.16389e-05
cg10657264	1.93248e-08	2.72823e-07	-1.29908e-06	-1.70939e-06	-1.8398e-06	1.72293e-05	-6.54643e-06	-1.71492e-06	-9.90802e-06
cg25444839	1.22391e-05	9.47724e-06	1.08734e-05	1.22575e-05	1.73609e-05	-2.22523e-05	7.57243e-06	9.75571e-06	2.80768e-05
cg15292768	2.08834e-06	-4.62083e-08	2.61287e-07	-1.36312e-06	9.23495e-07	3.85141e-06	-3.1568e-06	1.70116e-06	-4.47202e-06
cg25898059	9.54591e-06	2.60654e-06	8.88607e-07	2.69278e-06	9.86878e-06	-7.19037e-06	1.02785e-05	1.21157e-05	-2.24717e-05
cg14140515	-1.4119e-05	-2.76576e-06	1.94216e-06	8.47787e-06	-1.68865e-05	1.43921e-06	-6.86388e-06	-3.03916e-05	-3.00546e-05
cg12129103	-5.73262e-06	-1.17474e-06	-8.24504e-07	1.79408e-06	-5.85865e-06	-2.37636e-06	4.02242e-07	-5.94908e-06	-9.94676e-07
cg17252528	-5.95403e-06	-1.43089e-06	-1.18582e-06	-2.56786e-06	-5.96668e-06	1.35292e-05	-2.1919e-06	-8.83277e-06	-8.00784e-06
cg12200124	3.62918e-07	-1.37155e-06	-1.89857e-06	1.35562e-06	1.30646e-06	-4.2166e-06	-2.09687e-07	5.26302e-07	-5.96204e-06
cg18397975	-2.20803e-05	-7.19464e-06	-6.33415e-06	-7.68946e-06	-2.47715e-05	1.53844e-05	-2.39231e-05	-2.21453e-05	-2.08884e-05
cg00356131	4.25069e-06	7.60728e-07	6.43346e-07	-1.28532e-06	2.42531e-06	-4.80998e-06	4.44476e-06	3.86352e-06	3.00213e-06
cg12807764	-2.8703e-06	2.54561e-07	2.09794e-06	2.44984e-06	-1.63245e-06	-1.50864e-05	-1.47245e-06	1.03456e-06	-1.14378e-06
cg13163744	1.4129e-05	3.71759e-06	1.72149e-06	3.08818e-06	1.39874e-05	3.76224e-06	1.10629e-05	1.61259e-05	-6.47831e-07
cg26743129	-5.20256e-06	6.45561e-06	5.3888e-06	8.30959e-06	1.15976e-06	1.48187e-06	-1.52124e-05	-1.87308e-05	-5.6217e-05
cg01998671	1.05503e-07	-2.21251e-07	-1.50933e-06	-1.05145e-06	-8.28685e-07	1.02932e-05	-6.21836e-07	-1.20818e-07	-2.06272e-05
cg10123283	4.96568e-06	8.83613e-07	1.07441e-06	8.48341e-07	6.35828e-06	-2.6393e-06	6.78216e-06	4.25653e-06	7.3969e-06
cg25989511	5.96461e-07	1.97712e-06	6.6187e-07	-5.81963e-07	-2.77727e-06	7.46117e-07	-6.31528e-07	5.36621e-06	-7.95874e-08
cg05236418	7.449e-07	-2.87032e-08	1.70649e-07	-1.14705e-06	8.65274e-07	-2.95129e-06	-2.25083e-06	3.2031e-06	8.22846e-06
cg02596779	2.11367e-06	6.03254e-07	1.50819e-07	5.9601e-07	2.00779e-06	-1.84576e-06	3.85807e-06	1.68603e-06	1.28713e-05
cg10028097	1.31613e-06	-6.09798e-07	2.59563e-06	4.39193e-06	5.27194e-06	-1.95321e-05	4.31909e-09	3.75375e-06	-4.96257e-06
cg00726475	-1.7785e-05	-4.22624e-06	-9.06217e-07	1.98499e-07	-1.657e-05	-2.93793e-06	-1.24191e-05	-1.60851e-05	1.02195e-05
cg25648203	0.00132987	0.000156219	0.000431868	-0.000261478	0.00117125	-0.00900052	0.000691762	0.00159908	0.080205
cg12262159	-3.39286e-06	-6.7369e-07	5.50605e-07	-4.10463e-06	-5.21227e-06	1.05395e-05	-1.61588e-06	-7.23478e-06	1.69169e-05
cg04752954	6.58259e-06	2.31729e-07	-6.61999e-07	9.21199e-07	6.37045e-06	-1.11767e-05	2.79008e-06	8.68444e-06	6.46075e-06
cg00947666	-5.44244e-06	-2.55339e-06	-2.44445e-06	-4.17593e-06	-6.66273e-06	-2.68532e-06	-1.45587e-05	-6.16614e-06	-2.34454e-05
cg05044213	-1.10693e-05	-5.47212e-06	-3.66215e-06	-2.85379e-06	-1.34306e-05	8.17548e-07	-1.35697e-05	-9.57082e-06	-4.77396e-07
cg27307729	4.48291e-07	2.05573e-07	1.38226e-06	-6.99886e-07	2.86764e-06	-3.3668e-06	4.6184e-07	-6.81159e-07	7.12738e-06
cg20451596	7.51295e-06	1.18335e-06	-2.73677e-07	5.04813e-07	6.26501e-06	-1.93432e-06	7.88277e-06	1.08446e-05	-2.59193e-06
cg01027728	-2.67039e-06	-8.57363e-07	-4.90954e-07	-1.2255e-06	-3.12542e-06	-2.23006e-06	-4.15477e-06	-1.42784e-06	1.85957e-05
cg20736888	-1.72589e-06	5.87433e-07	4.2705e-06	1.09267e-06	2.68083e-06	-7.33377e-06	1.33394e-05	-1.40574e-05	-1.27071e-06
cg24749385	-4.59161e-06	-2.95541e-07	7.96124e-07	1.824e-06	-2.56021e-06	-5.43358e-06	-2.85909e-06	-4.17154e-06	2.71477e-06
cg13307880	4.63866e-06	1.93448e-06	3.05886e-06	-3.0529e-06	4.0169e-06	-4.3948e-06	-3.6103e-06	9.30109e-06	2.64754e-05
cg10967114	7.37369e-06	1.47417e-06	-1.52917e-07	1.32281e-06	8.28559e-06	-2.63666e-07	8.72847e-06	8.64951e-06	-1.48979e-05
cg02224004	1.24925e-05	7.3721e-06	5.66089e-06	1.74598e-06	1.49345e-05	4.46009e-06	9.06487e-06	8.01902e-06	-1.99234e-05
cg24358436	-1.27661e-05	-7.18766e-06	-4.16767e-06	3.93556e-06	-7.31916e-06	-2.42194e-05	-5.05195e-06	-1.36729e-05	-2.19286e-06
cg02052531	3.81377e-06	2.21076e-06	1.49676e-06	-8.47114e-07	4.35119e-07	9.77464e-06	6.70045e-06	-7.28901e-07	-6.43589e-06
cg18917643	-8.12124e-06	-3.22597e-06	-9.88451e-07	-3.55752e-07	-8.04639e-06	1.27923e-06	-6.68104e-06	-1.3112e-05	-8.98686e-06
cg08549011	5.45662e-06	1.1367e-06	1.40126e-07	1.80731e-06	6.07854e-06	-3.98892e-06	4.15362e-06	9.68377e-06	2.12926e-06
cg11062564	5.66098e-06	1.48569e-06	1.07395e-06	7.87116e-07	4.55763e-06	-1.36041e-06	1.69368e-06	4.76665e-06	3.88806e-06
cg18707052	-1.2965e-06	-5.93485e-07	-4.82584e-07	2.52201e-06	-1.30313e-06	-1.19797e-05	-2.49314e-06	2.51018e-07	-2.58203e-06
cg20544006	-7.64129e-06	-2.48469e-06	-1.33075e-06	2.65998e-06	-8.18437e-06	-2.59286e-06	-4.4237e-06	-5.93568e-06	1.4464e-05
cg06360505	-1.33567e-05	-2.98241e-06	1.21802e-06	-5.75774e-06	-1.75871e-05	4.3107e-06	-1.39175e-05	-1.17324e-05	-2.19014e-06
cg21620879	-1.17137e-05	-6.70773e-06	-4.0725e-06	1.91602e-06	-9.63926e-06	-5.00737e-06	-7.72162e-06	-1.06035e-05	-9.50595e-07
cg11780967	-3.89561e-06	-2.28407e-06	-5.86653e-07	2.67902e-06	1.83618e-06	-4.11743e-07	1.07673e-06	-3.66748e-06	-4.28849e-05
cg15383450	-5.5873e-06	3.2481e-08	-1.1305e-06	-2.50387e-07	-7.4319e-06	1.56371e-06	-5.4807e-06	-1.19718e-05	3.93806e-06
cg03959232	-5.03841e-06	-1.35874e-06	-1.68796e-07	-2.50611e-08	-4.56186e-06	-4.80821e-07	-9.75609e-06	-6.05799e-06	1.16408e-05
cg18406151	-2.2159e-06	-5.96878e-07	-8.82477e-07	-1.28958e-06	-2.79668e-06	2.13082e-06	-2.01493e-06	-4.72188e-06	-2.04818e-05
cg12828656	1.3728e-05	2.27938e-06	-7.27648e-07	-6.86413e-06	5.41003e-06	8.37485e-07	1.21622e-05	2.08001e-05	-0.000121819
cg26872045	1.00082e-06	1.58718e-06	-4.15853e-07	-1.17328e-06	-2.15846e-06	3.38606e-06	-2.24088e-06	3.06976e-06	-1.33764e-05
cg05451880	2.55051e-06	2.59791e-07	-1.10076e-06	8.8227e-07	2.95542e-06	3.2512e-06	-7.96709e-07	7.14751e-06	-1.20454e-05
cg03295517	-7.69424e-06	-3.54728e-06	4.85523e-07	-4.96276e-06	-6.53188e-06	-1.35476e-05	-6.25555e-06	-3.72412e-06	4.89511e-05
cg10663876	-4.59053e-06	-1.90732e-06	-2.85151e-06	-7.02271e-06	-8.35013e-06	1.4536e-05	-4.65343e-06	-3.45044e-06	7.96828e-06
cg07487731	-3.02107e-05	-1.64782e-05	-1.07496e-05	9.39755e-06	-1.1969e-05	-2.74528e-05	-2.48429e-05	-1.33611e-05	0.000143445
cg22418337	8.09712e-06	2.30296e-06	2.27024e-06	-5.98774e-07	5.51632e-06	3.18326e-06	8.76254e-06	4.52261e-06	-3.2161e-06
cg15405672	-5.78629e-06	-4.66392e-07	-6.78515e-07	-2.32044e-07	-7.47243e-06	4.8416e-06	2.42321e-07	-2.98844e-06	-1.72494e-06
cg00977926	-0.000323012	-0.000119635	2.64186e-05	0.000234037	0.000284798	-0.00107991	-9.01427e-05	0.000195553	0.00793523
cg26284920	7.66781e-07	3.0595e-07	5.09907e-07	-4.54227e-07	-1.24399e-06	5.82208e-06	-3.17669e-06	-7.14507e-07	-7.83966e-07
cg26387317	-2.9412e-06	-9.55661e-07	-7.96458e-07	5.50339e-07	-2.35578e-06	4.16869e-06	-5.72948e-07	-5.10509e-06	-5.67018e-06
cg08856491	-6.62441e-06	-4.03172e-06	-2.09216e-06	8.76976e-07	-4.15922e-06	1.58729e-06	-2.9025e-06	-8.92366e-06	-1.14421e-05
cg24241014	1.65303e-06	1.02387e-06	2.11893e-06	-4.40207e-06	3.84484e-06	2.73407e-06	1.43899e-07	1.35018e-06	1.15876e-05
cg02979839	-2.79848e-06	-1.59231e-06	-2.56791e-06	-5.38833e-06	-5.43616e-06	1.00913e-05	-1.05065e-06	-4.46743e-06	-3.91539e-06
cg26069374	-1.22267e-06	-1.3835e-06	-1.15712e-06	1.24874e-06	-1.37193e-06	-2.04603e-06	-1.96125e-06	1.58292e-06	5.49813e-06
cg01284493	4.45693e-06	1.03423e-06	-6.06315e-07	-1.30195e-06	3.06597e-06	1.16369e-05	5.12245e-06	2.45893e-06	8.34097e-06
cg13377896	9.02644e-08	1.54289e-06	2.22633e-06	3.30925e-06	2.68129e-06	-1.29027e-05	5.06352e-07	-3.86531e-06	4.60173e-05
cg11339964	-2.31676e-06	-1.60966e-06	-7.95552e-07	-4.46564e-06	-4.07833e-06	3.99466e-06	-1.09599e-05	-2.60601e-06	2.88313e-05
cg00820288	3.54396e-06	1.16596e-06	6.30332e-07	-6.32816e-08	2.49967e-06	5.10234e-06	4.76913e-06	2.2693e-06	-1.76016e-05
cg07310292	1.05191e-05	2.83865e-06	-3.76548e-08	2.06586e-06	9.85463e-06	8.32391e-06	1.0477e-05	1.18918e-05	-1.62294e-05
cg12945832	2.67793e-07	1.29583e-06	1.34201e-06	1.92242e-06	2.36452e-06	2.92069e-06	9.16999e-06	-1.82733e-06	-2.00417e-05
cg13718539	-1.40064e-05	-4.71028e-06	-2.13767e-06	-6.38634e-07	-1.44538e-05	5.43915e-06	-1.25941e-05	-1.1618e-05	3.24248e-05
cg06573795	-4.76318e-06	-2.20217e-07	1.03753e-06	-2.44859e-06	-4.54843e-06	1.07942e-06	-7.03307e-06	-4.50928e-06	-1.17254e-05
cg04473726	8.10222e-06	2.36288e-06	1.84854e-06	2.31165e-06	6.69267e-06	1.64945e-06	4.93287e-06	6.11889e-06	2.59347e-05
cg07201620	4.47286e-06	1.34611e-06	8.11383e-07	6.80081e-07	4.1111e-06	-2.14189e-06	5.94954e-06	4.48052e-06	6.25303e-06
cg11170727	-5.21708e-06	-1.56704e-06	-1.54743e-06	-3.62554e-06	-1.98686e-06	-5.77063e-06	-3.52299e-07	-4.03252e-06	-2.4034e-05
cg17608082	3.06044e-07	-2.34271e-07	-1.64427e-06	-4.61706e-07	2.61273e-07	-8.01466e-06	-4.63969e-06	7.40018e-06	-3.33063e-05
cg00054702	2.3263e-05	5.38386e-06	2.19543e-06	1.54471e-06	2.61595e-05	-1.43333e-05	1.96079e-05	2.89857e-05	6.11372e-05
cg11988169	-8.96141e-06	-2.28472e-06	-6.26798e-07	7.01304e-07	-6.83907e-06	-3.3037e-06	-6.59415e-06	-7.92549e-06	1.93728e-05
cg20301323	-2.16823e-07	-2.42911e-07	2.91732e-07	3.05722e-06	2.23693e-06	-7.11377e-06	3.45452e-06	4.51201e-06	6.73404e-06
cg22115305	-6.06399e-06	-4.29539e-06	-2.02138e-06	4.99928e-06	-2.26742e-06	9.71423e-06	6.95059e-07	-2.27348e-06	-7.9486e-07
cg27604145	7.17434e-06	1.74871e-06	3.8158e-07	2.45052e-06	8.25481e-06	-2.62847e-06	6.09022e-06	5.98875e-06	2.84749e-05
cg25720357	-7.05778e-07	-5.87132e-07	-2.52948e-07	6.75422e-07	1.05323e-06	1.6126e-06	2.22046e-07	-2.51648e-07	-1.09326e-05
cg14535018	-1.98487e-06	1.14469e-06	1.21403e-06	2.07689e-06	8.80734e-08	-9.58331e-06	-2.61783e-07	-1.25547e-06	-1.68661e-05
cg09750197	3.28586e-06	1.26949e-06	8.37973e-07	9.94053e-07	3.19142e-06	6.96975e-06	8.995e-06	1.48159e-06	2.72999e-05
cg15919605	-9.48139e-06	1.02524e-06	1.16412e-06	-6.17852e-06	-4.67317e-06	2.76689e-05	-7.44481e-06	-9.74351e-06	-5.2483e-06
cg12303215	3.87119e-06	1.35161e-06	2.43966e-07	-1.14432e-06	2.61065e-06	1.45437e-06	-4.07096e-07	4.76369e-06	1.39017e-05
cg11246580	-8.60553e-06	-1.19785e-06	1.7265e-07	2.24876e-06	-7.12825e-06	-6.41456e-08	-5.86573e-06	-9.04034e-06	-2.47638e-05
cg09106932	-4.65781e-06	2.4154e-06	3.84431e-06	-1.25897e-05	-8.33189e-06	4.93883e-06	-1.29101e-05	-4.63121e-06	5.13104e-06
cg26493306	1.73145e-06	7.03315e-07	1.5051e-07	-1.66733e-06	-4.85494e-07	-2.38429e-06	-7.32793e-07	3.51709e-06	-3.00151e-06
cg14899331	7.98746e-06	3.45171e-06	1.52303e-06	-3.12117e-07	8.43244e-06	5.33315e-06	1.29648e-05	2.29179e-06	-2.40738e-05
cg17719133	2.02524e-06	1.78801e-07	8.37477e-07	-8.55633e-08	2.09569e-06	-1.00366e-05	-3.17427e-06	1.6161e-06	-1.46171e-05
cg09527106	-5.85419e-06	-1.78797e-06	-7.10611e-07	-7.89833e-07	-6.47435e-06	-6.71013e-06	-4.06858e-06	-9.34237e-06	4.7332e-06
cg07202460	-1.94455e-06	5.00209e-07	2.77635e-07	7.64434e-07	-2.19567e-06	1.94032e-06	-1.85756e-06	4.73408e-07	-8.83717e-06
cg17462560	8.13579e-06	-1.9326e-06	7.07021e-07	-1.85103e-06	5.10089e-06	-1.0619e-05	3.38865e-06	1.20316e-05	8.71494e-05
cg09380210	8.09638e-06	4.43089e-06	-1.51091e-07	-7.08586e-06	1.26459e-06	2.14914e-05	1.15547e-05	8.89448e-06	1.03686e-05
cg11274816	4.19625e-06	1.34136e-06	8.25354e-07	-1.5399e-06	6.80755e-06	4.67809e-06	6.26495e-06	2.77583e-06	1.63317e-05
cg17680092	-1.45656e-06	-3.31894e-07	9.2689e-07	5.36216e-06	3.13763e-06	-5.18843e-06	-2.4942e-06	-3.00679e-06	2.0748e-05
cg14363263	-4.58011e-06	7.495e-07	3.7884e-06	-1.10824e-06	-1.86165e-06	4.75576e-06	6.01588e-07	-8.59219e-06	-3.06229e-06
cg02386353	5.84595e-07	-1.46015e-07	-1.36289e-07	8.82573e-07	-1.37456e-06	2.07305e-07	1.97072e-06	8.76688e-07	1.6142e-05
cg11109621	1.00525e-05	3.07542e-06	-3.51379e-08	5.90128e-07	9.46146e-06	1.34138e-05	1.00889e-05	7.37024e-06	-1.65402e-05
cg24853975	2.54027e-06	1.25442e-07	3.97744e-07	2.15362e-06	3.23462e-06	2.28702e-06	3.92987e-06	5.47724e-06	2.86418e-05
cg14584422	4.36029e-06	1.16292e-07	-3.1969e-08	9.78538e-07	4.3751e-06	-6.63073e-06	4.36155e-06	1.09459e-05	1.24753e-05
cg15747177	9.63541e-06	1.90421e-06	-1.64561e-06	-7.32353e-06	4.87379e-06	1.18141e-05	-4.63283e-06	1.35176e-05	1.01722e-05
cg04637478	9.20187e-07	5.84291e-07	8.01941e-07	1.75362e-06	-7.04621e-07	-2.61297e-06	7.22277e-07	-1.19988e-06	1.78225e-05
cg19144485	2.18249e-07	5.85825e-07	7.97694e-07	2.0728e-06	-1.89705e-06	-1.60201e-06	-5.396e-06	2.9302e-06	-9.12221e-06
cg24622732	5.80368e-06	8.22018e-07	-4.99797e-07	-2.02268e-06	3.0926e-06	9.79542e-07	-7.6234e-07	4.63503e-06	-1.1597e-06
cg15226428	9.10422e-07	-1.05242e-06	-1.47358e-06	2.09142e-06	5.27497e-06	6.60104e-06	8.28622e-06	2.51991e-06	1.16674e-05
cg26703534	0.00142565	8.21078e-05	-0.00039024	-0.000715518	0.00161292	-0.00399911	0.000779578	0.00334901	0.0638834
cg17461196	2.15372e-06	-1.49974e-06	-2.68275e-06	-1.24837e-06	1.51199e-06	1.53277e-05	3.19679e-07	-3.41568e-07	1.68331e-05
cg00089224	-6.46226e-06	-2.09804e-06	-3.94041e-07	-2.78859e-06	-4.46555e-06	6.6056e-06	5.48633e-06	-1.50548e-05	9.43192e-06
cg06489436	1.76641e-05	4.42252e-06	2.9505e-06	-1.87033e-06	1.02744e-05	1.68178e-05	2.17385e-05	1.36059e-05	6.04794e-05
cg01875467	1.42001e-05	4.55228e-06	1.8435e-06	7.01554e-06	2.01456e-05	-1.91748e-05	1.17661e-05	1.32175e-05	-6.95608e-06
cg08136688	-8.36939e-05	-1.20955e-05	-6.25833e-06	-3.33162e-05	-9.51943e-05	5.89259e-05	-5.89085e-05	-0.00010965	-0.000227335
cg13971262	-5.21363e-05	-2.93353e-05	-2.23678e-05	-2.70863e-05	-4.19901e-05	0.000229169	-4.73711e-05	-4.68787e-05	0.000193249
cg03746763	-1.15416e-05	-2.38334e-06	-2.73097e-06	1.96924e-07	-7.28002e-06	1.90582e-06	-7.98897e-06	-1.05735e-05	9.08163e-06
cg06330932	3.3002e-06	-9.05619e-07	-1.84022e-06	-6.75293e-06	9.91747e-07	1.57473e-05	1.57341e-06	8.09913e-06	-1.289e-05
cg01025774	1.19753e-05	6.45864e-06	5.01783e-06	-1.98107e-06	1.31992e-05	1.08657e-06	1.16393e-05	6.69946e-06	-1.17703e-05
cg13468112	2.00914e-06	1.68055e-06	1.49786e-06	-8.03224e-06	-3.49813e-06	7.90405e-06	4.99915e-07	-6.56935e-06	4.84251e-06
cg03253555	1.14934e-06	-2.4129e-07	-1.25161e-06	-1.79319e-06	-7.0991e-07	8.41446e-07	2.23393e-07	3.13904e-06	-1.68171e-05
cg19548448	-9.56223e-06	-3.28489e-06	-5.49298e-07	4.65682e-06	-7.22283e-06	-2.18522e-06	-5.42028e-06	-8.4113e-06	-9.25038e-06
cg04465087	7.40598e-06	2.23895e-06	1.63146e-06	1.60758e-06	5.40456e-06	1.90311e-06	-5.03775e-06	8.98902e-06	-1.84547e-05
cg04511966	-1.0248e-05	-8.57119e-06	-7.38889e-06	-1.0468e-05	-1.13233e-05	9.24759e-07	-1.4481e-05	-2.87895e-06	8.66015e-05
cg06269415	-4.26197e-07	3.11293e-08	-6.2445e-07	-6.6895e-06	-1.78272e-06	5.32677e-06	-1.97336e-06	2.48553e-06	1.93035e-05
cg03754675	-5.02195e-06	-1.59622e-06	-8.64106e-07	2.51199e-06	-3.49155e-06	3.62879e-06	-4.83656e-07	-8.98983e-06	1.39299e-05
cg26492490	8.08874e-06	5.63341e-06	3.31517e-06	4.54099e-06	9.32857e-06	4.50191e-07	5.23664e-06	5.32023e-07	-2.9174e-06
cg17223170	-7.76029e-06	-1.02456e-05	-3.29584e-06	-4.95938e-06	-1.3346e-05	-0.000125823	-8.43778e-06	4.09502e-06	0.000133934
cg24854698	4.58825e-06	1.90821e-06	1.04641e-06	-4.66456e-08	2.62319e-06	1.09757e-05	7.5208e-06	3.95772e-06	8.51442e-06
cg19540371	-2.21536e-06	6.74028e-07	-2.09466e-08	-2.99291e-06	-3.49058e-06	-7.02388e-06	-2.97169e-06	-3.30659e-06	-5.29471e-06
cg16385724	-7.12002e-06	-1.42805e-06	6.42475e-08	-2.42389e-06	-9.90445e-06	4.7096e-06	-1.0777e-05	-5.20808e-06	2.23866e-05
cg21777965	1.15574e-06	-3.2135e-07	-8.92572e-08	-5.28618e-07	-3.9118e-07	-1.29441e-06	2.61887e-06	1.84999e-06	-2.32424e-05
cg15581007	-5.11672e-06	-3.70446e-06	5.42879e-07	6.08108e-06	-2.73875e-07	-2.60475e-05	5.91825e-06	1.31078e-07	-9.43389e-05
cg06562836	-2.35082e-05	-9.72699e-06	-5.70998e-06	-3.07029e-06	-1.97249e-05	-1.74549e-06	-1.51687e-05	-2.71996e-05	2.37984e-05
cg10378410	4.93901e-07	-6.23801e-07	1.11377e-07	-2.91324e-06	-6.25852e-07	-2.85655e-06	4.06147e-06	-3.19357e-06	1.8306e-05
cg02183960	2.40217e-06	9.30886e-09	-9.91302e-09	-2.5895e-06	1.10595e-06	5.95474e-06	3.6549e-06	-2.55469e-08	-4.73275e-06
cg14717752	3.96274e-06	1.48389e-06	2.61378e-06	4.28189e-06	5.94437e-06	-8.50519e-06	-9.82346e-07	8.17915e-06	-4.51575e-06
cg19564008	-5.44555e-06	-2.01515e-06	-1.88482e-06	4.37267e-06	1.0434e-06	-1.1299e-05	-9.97103e-07	-7.22032e-06	2.80173e-06
cg19378930	-4.11896e-06	-1.34205e-06	-3.80474e-07	-2.67185e-06	-5.0122e-06	-7.05947e-06	-9.71199e-07	-7.78113e-06	-1.01768e-05
cg04813904	2.68407e-06	8.19161e-07	2.37769e-06	6.82566e-06	6.51392e-06	-1.60174e-05	4.41355e-06	4.15932e-06	-1.06222e-06
cg01257937	2.98674e-06	-7.07117e-07	-1.7368e-06	-1.30056e-06	3.34755e-07	1.66752e-05	1.45972e-05	1.82158e-07	7.00604e-06
cg13176077	1.00983e-06	-4.6277e-07	9.58454e-07	9.42764e-07	4.89267e-06	-1.48613e-07	1.15204e-05	4.74388e-07	-3.01595e-06
cg08701078	-1.18519e-05	-3.48581e-06	-2.32242e-06	8.39667e-07	-1.13333e-05	-6.81012e-07	-4.76581e-06	-1.18087e-05	-3.31376e-06
cg12461281	1.72109e-06	1.52481e-06	1.09409e-06	2.59089e-06	3.69078e-06	-3.53536e-06	-3.87938e-06	3.17634e-06	-1.46195e-05
cg25561401	-8.09114e-07	-6.9385e-07	-2.41598e-07	-2.71621e-06	-2.20398e-06	-5.83694e-07	1.6535e-06	8.1601e-08	-5.62225e-06
cg20233130	1.14394e-05	4.50398e-06	3.80245e-06	2.68746e-06	1.63271e-05	-1.60579e-05	8.96271e-06	1.5725e-05	-4.68004e-05
cg17288892	-5.38778e-06	-7.55388e-07	3.41391e-07	1.08796e-06	-3.23424e-06	-6.05489e-06	-3.18452e-06	-5.79598e-06	-5.63903e-07
cg03071227	-1.38795e-06	-2.24375e-06	-2.13397e-06	-4.80493e-06	-5.75585e-06	8.20699e-06	-2.70206e-07	2.37005e-06	2.43372e-05
cg03349953	4.21483e-06	2.3104e-06	1.10167e-06	4.36462e-07	4.62677e-06	-4.81052e-06	-7.32846e-07	8.12142e-06	-2.0374e-05
cg01038640	4.69551e-05	4.00876e-06	-3.59508e-06	-1.2323e-05	3.90994e-05	-8.70456e-05	3.69318e-05	7.38534e-05	0.000222723
cg20358975	1.54563e-05	2.73597e-06	-1.47393e-06	4.10713e-06	1.5449e-05	5.18132e-06	1.4456e-05	1.80065e-05	2.09471e-05
cg03556669	1.47427e-06	-4.32646e-07	-1.33279e-06	-1.21134e-06	3.17919e-06	2.19255e-06	5.34061e-06	-3.58668e-06	-2.46369e-05
cg07346310	7.62992e-06	3.18986e-06	1.97951e-06	-2.19262e-06	6.1318e-06	9.1396e-07	7.09421e-06	3.08415e-06	1.39672e-05
cg26266427	6.68288e-07	7.58795e-07	3.49199e-07	-5.50171e-07	4.15461e-07	6.85717e-06	-1.68953e-06	-1.44215e-06	-2.28941e-05
cg27414863	6.88817e-06	2.22807e-06	8.90331e-07	-3.34163e-06	1.01853e-05	4.38327e-06	1.12932e-05	7.98272e-06	4.46328e-06
cg03678062	2.61303e-05	8.28689e-06	3.1488e-06	-1.76119e-06	1.76487e-05	6.9726e-06	2.93394e-06	2.93974e-05	4.56921e-05
cg14499959	-1.06817e-05	-3.43238e-06	-2.117e-06	-1.75705e-06	-9.95215e-06	1.07644e-05	-9.71028e-06	-1.19527e-05	1.16964e-05
cg23719713	1.35728e-06	2.44445e-08	4.37744e-07	3.49815e-06	2.7343e-06	-7.52067e-06	2.17183e-07	-3.47193e-06	-1.41516e-05
cg06898306	-6.14589e-05	-1.76505e-05	-7.22756e-06	-5.23423e-06	-6.13608e-05	5.88027e-05	-2.29733e-05	-8.00443e-05	0.000103902
cg11582617	-7.28294e-06	-1.10162e-06	-1.97875e-06	-1.18345e-05	-1.00494e-05	-1.08041e-05	-1.77119e-05	1.8534e-07	-1.6726e-05
cg08899786	1.11385e-07	2.92382e-06	2.79624e-06	6.52152e-06	4.38045e-06	-3.37797e-06	1.78573e-06	-3.07614e-06	-9.63632e-06
cg06577045	1.68242e-06	1.47078e-06	-5.30892e-07	-2.12196e-06	9.36755e-07	1.42835e-05	4.20743e-06	-7.72379e-07	1.97524e-05
cg25680145	-4.20763e-06	-1.27043e-06	-4.59921e-07	-1.50619e-06	-7.22052e-06	-3.37354e-06	2.13524e-08	-4.54062e-06	2.6676e-06
cg22100652	-9.70689e-05	-2.85319e-05	-1.25049e-05	8.76685e-07	-9.93071e-05	2.68501e-05	-6.98996e-05	-5.86186e-05	-0.000236464
cg04368067	-2.4858e-05	-3.94601e-06	1.09464e-06	7.09594e-07	-3.173e-05	-2.466e-06	-2.49644e-05	-2.35955e-05	-2.57558e-05
cg19188205	6.50401e-06	6.20825e-07	9.97283e-08	-4.01348e-06	3.82436e-06	4.88665e-06	4.41123e-06	3.17306e-06	-4.17033e-06
cg11192541	9.00696e-06	2.87065e-06	1.38247e-06	1.68161e-06	7.51128e-06	8.71495e-07	1.12228e-05	1.02114e-05	7.05176e-06
cg03698948	-4.88321e-07	-8.83226e-07	-7.16647e-07	1.71248e-06	3.94827e-06	-1.20229e-05	4.0389e-06	6.19582e-06	2.34169e-05
cg16646892	4.2834e-06	2.01761e-06	2.23163e-06	1.52454e-06	4.55443e-06	1.28719e-06	1.80315e-06	-5.28866e-07	1.01297e-05
cg19008099	-1.77574e-06	-5.16345e-07	-7.27779e-07	-6.68251e-07	-2.3727e-06	-2.07475e-05	-1.0783e-05	2.17008e-06	-2.24702e-05
cg23244761	1.6013e-06	3.91607e-07	-1.45887e-07	1.14692e-05	1.90344e-05	-2.06504e-05	1.03342e-05	5.1074e-06	-3.82861e-05
cg01195241	1.82758e-06	7.26174e-07	2.56074e-07	3.85963e-06	7.19476e-06	4.16326e-06	4.29073e-06	-4.98501e-06	-5.187e-06
cg18586886	1.09024e-05	3.92708e-06	3.04624e-06	2.44236e-06	1.0933e-05	-2.39777e-06	7.55884e-06	1.1064e-05	-1.25932e-05
cg12595762	1.75156e-06	7.53049e-07	5.17333e-07	3.52222e-06	1.77396e-06	3.44866e-07	8.1686e-06	-8.24886e-06	5.26951e-06
cg10365886	6.40097e-06	1.82817e-06	-3.5295e-07	-2.05978e-06	4.87503e-06	-4.74411e-06	1.41512e-05	8.96021e-06	-3.37233e-05
cg23606055	8.41739e-07	4.22621e-07	1.38269e-07	-1.47669e-10	2.12922e-06	-8.54215e-06	9.60372e-06	-4.02344e-06	4.43055e-07
cg00117463	-7.73838e-07	-3.28435e-06	-5.04073e-06	5.93906e-06	-2.4394e-06	-7.77593e-06	1.55123e-07	2.60808e-06	-1.50347e-05
cg00649377	6.36443e-06	1.91708e-06	1.67555e-06	-1.31637e-06	2.59186e-06	2.23766e-06	3.73081e-06	2.28592e-06	-1.85829e-05
cg19517108	-1.87081e-05	-4.84643e-06	-1.42077e-06	4.39005e-06	-1.65884e-05	-5.22918e-06	-1.70279e-05	-2.01803e-05	9.65152e-08
cg17432620	-1.33752e-06	-6.31213e-07	-8.54447e-07	2.39016e-06	-2.08644e-06	-6.41633e-06	2.94393e-07	9.7172e-07	-2.63401e-05
cg27577165	-7.28765e-07	-3.90627e-07	-1.09062e-07	4.01058e-06	2.84775e-06	3.79877e-06	-3.47565e-06	-4.56697e-06	2.07836e-05
cg10019132	3.05154e-06	2.61307e-06	3.42886e-06	-2.38935e-07	5.90576e-07	-1.347e-05	-5.17068e-06	4.08265e-06	1.44748e-07
cg22689075	-5.39563e-06	-1.96585e-06	-4.16542e-07	1.68023e-06	-7.0597e-06	9.34637e-06	-7.9225e-06	-6.31805e-06	-2.62406e-06
cg16562959	6.20036e-06	1.03539e-06	2.31132e-07	4.32594e-07	7.72173e-06	-7.49722e-07	1.75314e-06	4.39683e-06	1.53843e-05
cg15380588	-1.11722e-05	-3.22136e-06	5.6559e-06	1.50546e-05	-7.05591e-06	-1.71045e-05	-2.71178e-05	1.63308e-05	-0.000101886
cg03950614	4.72643e-06	1.70628e-06	2.82338e-06	4.41792e-06	5.53737e-06	7.26929e-06	2.85261e-06	5.2204e-07	-7.42355e-06
cg00166836	6.42069e-05	1.6261e-05	1.02282e-05	1.03754e-05	5.44887e-05	7.71851e-05	9.57058e-05	1.63812e-05	-0.000164187
cg09394391	-3.38656e-06	-7.57611e-07	-5.47473e-07	-1.21016e-06	-1.90416e-06	6.36722e-06	1.66643e-06	-1.07169e-05	-3.85888e-06
cg22762215	8.76087e-06	5.59892e-07	-9.28376e-07	1.18693e-06	1.13748e-05	-4.15548e-06	8.01396e-06	9.47241e-06	-6.09066e-06
cg14006309	-4.32059e-06	-6.49858e-07	1.28153e-06	-4.02695e-06	-5.90834e-06	8.36792e-06	-8.13862e-06	-5.18806e-06	1.62491e-06
cg00334245	-9.77342e-06	-2.03111e-06	-2.2527e-06	4.66914e-06	-7.90419e-06	-8.37195e-06	-6.62857e-06	-6.92215e-06	-1.77598e-05
cg07138355	2.92095e-07	5.94752e-07	4.27612e-08	2.26814e-06	6.08324e-06	4.15939e-06	1.05231e-05	-9.87126e-06	-3.8852e-06
cg12053296	-1.37719e-06	8.27392e-07	1.88293e-06	-9.38628e-07	2.40467e-06	-2.39605e-06	-6.04017e-07	-1.33663e-06	6.95646e-06
cg03605610	-6.76456e-06	-3.16506e-06	1.77424e-06	-1.65547e-05	-1.25882e-05	3.06657e-05	-5.20037e-06	1.64731e-06	0.000386569
cg01337207	1.17434e-05	3.99726e-06	1.86212e-06	-1.91612e-06	5.97036e-06	5.75538e-06	1.0971e-05	1.49678e-05	-1.31419e-05
cg20328876	-9.5451e-06	-2.32202e-06	2.97977e-07	-1.62623e-06	-8.74109e-06	1.7861e-06	-7.46195e-06	-8.66937e-06	6.21037e-06
cg00332877	-3.14081e-06	1.40943e-06	2.51817e-06	-3.05067e-06	-4.67336e-06	-5.21121e-06	4.35185e-08	1.97878e-06	1.0176e-05
cg21719344	8.69944e-07	1.42719e-06	1.12078e-06	-1.29123e-06	1.05389e-06	-2.55967e-06	-5.33995e-07	-5.75323e-06	1.32429e-05
cg24725574	-5.49948e-07	3.55654e-08	4.10287e-07	-2.24138e-06	-3.3905e-06	-7.66273e-07	2.6609e-07	-2.19663e-06	-1.90777e-05
cg16435820	-9.40256e-07	-3.48742e-06	-3.68242e-06	-7.14112e-06	-5.79201e-06	5.69919e-06	-1.73835e-06	6.86529e-07	1.16828e-05
cg25044026	-2.64249e-06	-1.70166e-06	6.49027e-07	8.73857e-06	4.55565e-06	-1.72631e-05	8.05318e-06	-2.33612e-06	-1.24525e-05
cg14930390	-7.17752e-06	-8.87948e-07	9.72567e-07	8.28073e-07	-6.1792e-06	-4.57272e-06	-7.04466e-06	-9.52303e-06	7.56196e-06
cg07156929	-2.22259e-05	-9.2868e-06	-3.37769e-06	4.63891e-06	-1.78251e-05	-1.46242e-05	-1.90819e-05	-1.82642e-05	8.58822e-06
cg06866400	-8.47927e-06	-1.84387e-06	-3.91301e-07	1.98724e-06	-8.65987e-06	5.76143e-06	-6.63682e-06	-1.18814e-05	-1.46166e-05
cg14286550	-5.94845e-06	-1.47199e-06	-3.82955e-07	-2.39218e-06	-7.84379e-06	1.05284e-05	-5.99307e-06	-8.3099e-06	-9.15309e-06
cg23819836	-5.33997e-06	-3.52653e-07	6.94577e-07	-7.77495e-07	-7.06227e-06	-1.34251e-06	-4.68958e-06	-7.95606e-06	-2.60236e-06
cg09710605	4.29151e-06	1.98264e-06	7.81712e-07	-6.02244e-07	2.79561e-06	2.62438e-06	7.76943e-07	6.7504e-06	8.07194e-06
cg03359704	-1.35081e-06	-1.34762e-06	-2.73509e-06	-1.3882e-07	-1.47603e-06	1.72318e-06	-3.43763e-06	7.21795e-06	1.96626e-05
cg17478979	1.85704e-05	3.42472e-06	2.69692e-06	6.07146e-06	1.81289e-05	-1.44268e-05	1.74222e-05	2.09066e-05	4.62847e-05
cg26860970	8.10555e-06	1.8614e-06	1.74137e-06	-5.50723e-07	6.90161e-06	-5.27613e-06	8.08937e-06	4.50092e-06	-1.41479e-05
cg04657639	-6.89911e-06	-6.85306e-07	-3.21764e-07	4.01675e-06	-4.02122e-06	-1.57704e-05	-1.6013e-06	-4.93534e-06	1.44386e-05
cg03156443	-4.80202e-06	7.22417e-06	1.11945e-05	1.87458e-05	9.43806e-06	-3.29287e-06	-9.80165e-06	-3.25068e-05	9.49176e-06
cg11436430	-3.98938e-06	-3.61638e-06	-3.6829e-06	1.9872e-06	-8.18884e-06	3.78938e-07	-2.56481e-06	-4.40701e-06	2.33317e-06
cg10975897	-0.000119863	-4.37867e-05	-8.14311e-05	-0.000277949	-0.000532979	0.00105398	-0.000178925	-0.000133462	-0.00486758
cg16582419	-1.06946e-06	-1.54318e-06	-1.60518e-06	-2.55164e-06	-3.22666e-06	1.9232e-06	1.95081e-06	-3.04059e-06	1.68709e-05
cg03926206	1.49718e-05	7.99367e-06	6.04847e-06	9.28519e-07	1.57223e-05	-2.67239e-05	1.83074e-05	1.46856e-05	-4.13265e-05
cg21277995	7.48577e-06	1.07302e-06	4.60051e-08	-2.73448e-06	3.7236e-06	7.19582e-06	2.82277e-06	9.8638e-06	-2.35507e-05
cg00675838	-5.11987e-06	-1.7576e-06	-1.25789e-06	-3.06781e-07	-3.77883e-06	-1.93415e-06	-4.37617e-06	-1.40534e-06	5.02092e-06
cg27529346	-8.97507e-06	-2.14965e-06	-7.04711e-07	3.46485e-06	-2.19094e-06	1.61771e-06	-7.71768e-06	-1.46456e-05	-5.48938e-05
cg05569131	-2.69393e-05	-1.05437e-05	-2.83687e-06	-6.99848e-06	-3.0148e-05	9.93975e-07	-3.22432e-05	-2.37934e-05	1.29062e-05
cg25763788	2.07699e-06	1.39849e-06	2.64224e-06	-6.88878e-06	2.61736e-06	2.05729e-06	8.05296e-06	-1.26931e-06	1.09706e-05
cg19484304	-3.91669e-06	-9.57719e-07	4.35404e-08	-1.38216e-07	-3.63838e-07	-4.35665e-06	-5.39463e-06	-5.85812e-06	9.6418e-06
cg06795681	-5.43235e-06	-9.60538e-07	-6.92508e-07	-6.02698e-07	-5.02273e-06	2.15945e-06	-7.32336e-07	-6.82786e-06	-2.3849e-05
cg05834092	4.06262e-06	2.19166e-06	4.19705e-07	-1.74781e-06	6.08476e-06	-9.69698e-06	1.68338e-06	3.16959e-06	5.58657e-06
cg09344041	7.89393e-07	1.04034e-06	2.04118e-06	3.66952e-06	1.77113e-06	-1.08999e-06	-5.24503e-07	2.24099e-07	-1.7251e-05
cg06195293	5.03517e-06	1.36757e-06	1.77534e-06	2.41299e-06	4.47821e-06	-1.53296e-05	4.08617e-06	9.00406e-06	-3.95823e-06
cg17062696	-8.11548e-06	2.46616e-06	4.61093e-06	3.39426e-06	-4.76987e-06	1.54778e-05	-8.00233e-06	-1.27734e-05	2.08385e-05
cg11717880	5.38342e-06	2.29299e-06	3.69932e-06	3.09181e-06	1.59159e-05	-4.5805e-05	1.07241e-05	8.45313e-06	2.23164e-05
cg24100167	-3.70057e-06	7.31193e-07	5.93127e-07	-2.31036e-06	-1.08104e-06	-8.48028e-06	-6.06398e-07	-3.11781e-06	-1.75877e-05
cg25380464	-3.91769e-08	-4.40387e-07	5.39299e-07	-1.02524e-06	-3.6335e-07	-8.76797e-06	-4.822e-06	1.54733e-07	-1.34296e-05
cg10399946	-6.53185e-06	-5.79598e-07	1.00184e-06	-4.4642e-06	-7.16871e-06	-1.08651e-06	-8.14526e-06	-6.02334e-06	-1.82682e-05
cg11188065	-6.67217e-06	-5.63633e-07	1.49876e-06	4.52867e-06	-5.28047e-06	-1.35408e-06	-2.81627e-06	-1.31397e-05	7.79178e-06
cg03599224	3.11459e-05	1.41769e-05	1.07186e-05	2.49305e-06	2.21486e-05	2.09981e-05	2.57816e-05	2.37412e-05	-0.00026736
cg14375205	-3.7203e-05	-1.34019e-05	-7.55176e-06	-3.8919e-06	-3.38528e-05	-1.54827e-06	-3.69266e-05	-1.99339e-05	-9.43727e-05
cg21472165	7.88184e-07	2.5086e-07	3.89888e-07	-1.11327e-06	8.05341e-07	6.06283e-06	-7.0962e-08	2.87421e-06	1.56757e-05
cg19276059	4.14596e-06	5.57235e-06	6.10137e-06	-1.04872e-05	2.84185e-06	4.76962e-06	-3.11257e-06	-1.52723e-06	9.86473e-06
cg15625017	-1.92775e-05	-4.50153e-06	-2.07954e-06	-7.79564e-06	-2.5843e-05	1.81705e-05	-1.68775e-05	-2.21286e-05	-3.01887e-05
cg04943896	5.51831e-06	1.69442e-06	1.64502e-07	6.75522e-07	8.62727e-06	-1.52576e-05	2.82546e-06	1.28246e-05	-1.64937e-06
cg21732383	2.29919e-06	6.29108e-07	-2.03198e-06	-1.68351e-06	9.17741e-06	2.29031e-05	9.44232e-06	-6.2927e-06	3.85397e-05
cg16033936	-7.95048e-06	-1.6151e-06	1.62085e-07	-3.51558e-06	-4.69542e-06	1.72247e-05	1.36677e-07	-1.60417e-05	-7.8436e-06
cg25157615	2.35558e-06	3.49509e-07	-1.96714e-06	-3.57974e-06	2.53993e-06	1.05797e-05	-3.9672e-07	1.68249e-06	-8.28737e-06
cg12776033	-4.76588e-06	-3.89112e-06	-4.31861e-06	2.31727e-07	-7.16922e-06	-5.5039e-06	-7.07299e-06	-4.03185e-06	8.35474e-06
cg15698945	-5.88376e-06	-2.14919e-06	-2.14889e-06	-1.45838e-06	-6.62471e-06	-7.04888e-06	-5.75078e-06	-1.9814e-06	7.78483e-07
cg18663859	1.2014e-05	2.52925e-06	-5.9132e-07	3.72146e-06	1.3723e-05	-5.42314e-06	1.20547e-05	1.37667e-05	-1.70622e-05
cg05463027	-5.63972e-06	-1.48788e-06	-5.77999e-07	-3.7224e-06	-7.13878e-06	2.90683e-06	-6.4362e-06	-7.30559e-06	3.05906e-06
cg03820379	2.04032e-05	1.00097e-05	8.38951e-06	-4.6346e-06	2.36709e-05	2.26859e-05	7.82608e-06	2.44552e-05	-4.99325e-05
cg04230238	3.25529e-07	-1.84379e-07	8.44428e-07	-3.99054e-06	2.58784e-06	-1.39328e-05	2.1339e-06	3.52594e-06	7.64198e-06
cg09134314	8.67992e-07	-2.10655e-06	-5.11168e-06	-4.69522e-06	2.17526e-06	4.06637e-06	9.48239e-06	8.47792e-06	4.89408e-05
cg04762312	4.99313e-06	1.94674e-06	1.21741e-06	-1.18705e-06	2.69355e-06	1.33656e-06	3.80224e-06	4.00693e-06	6.3194e-06
cg13500852	2.74716e-05	5.01571e-05	2.1243e-05	-8.9107e-06	-0.000178721	0.000406679	0.000112505	-4.74451e-06	-0.00298995
cg06174004	-3.57534e-06	-1.68303e-06	-1.90539e-06	-1.88136e-06	-3.594e-06	2.40755e-06	-5.68281e-06	3.90854e-06	1.47703e-05
cg03320679	1.38788e-05	3.84521e-06	-2.5221e-07	2.9968e-06	1.2967e-05	5.45477e-06	1.65807e-05	1.31852e-05	7.19871e-07
cg05684054	-1.27278e-05	-5.00417e-06	9.64783e-07	2.10868e-06	-1.16777e-05	-1.12002e-05	-1.69651e-05	-1.76594e-05	1.13097e-05
cg20095587	-1.20768e-06	2.18055e-07	5.51317e-07	-4.64242e-07	-1.47008e-06	2.47133e-06	-2.10085e-06	-4.16662e-06	-1.29137e-05
cg07950608	3.2995e-06	4.96569e-06	5.22189e-06	2.22752e-06	5.17242e-06	1.80129e-06	4.93856e-06	-1.25872e-06	-1.13487e-05
cg19856603	4.93486e-07	7.03833e-07	-1.57957e-06	-4.5249e-06	-5.62976e-06	8.69012e-06	-7.03903e-06	5.58042e-06	1.41095e-05
cg07192857	-3.26875e-06	-4.07447e-07	1.26995e-06	-3.24693e-07	-7.6142e-07	8.01202e-06	5.86708e-06	-8.32702e-06	1.02913e-05
cg09724609	-3.54013e-07	1.4558e-06	3.64395e-07	3.63804e-06	-1.04239e-06	5.06811e-06	-1.60968e-06	-3.45679e-06	2.08502e-05
cg17936938	1.21528e-05	3.11698e-06	1.56835e-06	1.31612e-06	1.217e-05	1.25761e-06	8.23439e-06	1.46125e-05	1.99996e-05
cg05623986	-7.75603e-06	-2.65252e-06	-1.80208e-06	-6.03791e-06	-9.22223e-06	3.22162e-06	-8.61594e-06	-8.28164e-06	-2.64945e-06
cg19247350	-2.44881e-06	-1.20308e-07	1.12549e-06	2.87221e-07	-1.05645e-07	-8.18039e-06	-2.73148e-06	-1.13824e-06	7.49195e-06
cg08786825	3.46512e-06	1.08423e-06	-5.0777e-07	5.107e-06	6.19154e-06	-3.17813e-07	6.29219e-06	9.30622e-06	-1.48526e-05
cg00361806	9.05574e-06	4.5346e-07	-3.69097e-07	-4.74076e-06	2.84647e-06	1.32164e-05	5.93194e-06	8.25872e-06	-1.68943e-05
cg02629156	2.07335e-06	-1.58456e-07	5.75851e-07	2.73839e-06	2.68665e-06	-1.77397e-06	1.63057e-06	-1.17693e-07	-7.94898e-06
cg13750929	-4.19819e-06	8.48996e-07	1.76219e-06	3.87485e-07	-1.44683e-06	3.73412e-07	6.96062e-06	-8.65574e-06	-1.78715e-05
cg22213309	-4.80651e-06	-1.13372e-06	-2.44994e-07	-3.30016e-06	-4.82716e-06	5.685e-06	-2.4638e-06	-9.19715e-06	7.57516e-06
cg11475305	2.00195e-05	6.21588e-06	2.25117e-06	5.06848e-06	2.20536e-05	-2.08503e-05	1.92915e-05	2.37463e-05	-7.26284e-05
cg24540603	-3.00927e-06	-1.92078e-07	8.23029e-07	-1.15812e-06	-1.65082e-06	-7.90831e-06	-3.11933e-06	-3.28981e-06	-3.64588e-05
cg16055406	-3.88266e-06	-1.20826e-06	2.78198e-07	8.71363e-07	-3.58157e-06	5.87723e-06	4.48764e-06	-6.47262e-06	-5.28363e-06
cg08932320	2.73107e-06	2.25256e-06	3.12096e-06	-2.81098e-06	3.17322e-06	-1.29471e-05	9.94818e-06	1.15181e-06	1.63773e-05
cg22846966	4.37449e-06	1.52847e-06	6.86625e-07	1.87615e-06	3.91202e-06	-1.66505e-06	3.1589e-06	3.91762e-06	-1.20957e-05
cg12008151	6.35466e-06	6.41744e-06	7.15951e-06	1.12169e-05	8.48754e-06	-7.3336e-06	7.03482e-06	-2.13381e-06	-1.12682e-05
cg06696874	7.84697e-06	4.33682e-06	2.50586e-06	-1.44374e-06	5.75637e-06	3.0414e-06	1.77341e-05	4.58901e-06	-1.66171e-05
cg10500641	1.81311e-06	9.65258e-07	1.03668e-06	-1.70362e-06	6.92831e-07	-8.92226e-06	-2.85548e-08	5.39683e-06	5.9524e-06
cg03689225	-3.28653e-07	-2.56249e-07	6.47182e-07	1.29664e-06	3.63638e-06	-1.58118e-05	8.12205e-06	2.59674e-06	5.0511e-06
cg03682766	-1.0877e-05	-3.72971e-06	-3.52575e-06	-3.11689e-06	-1.25502e-05	7.05409e-06	-5.07938e-06	-1.35533e-05	-3.42034e-06
cg01108476	1.62358e-05	-1.20308e-06	-8.96942e-06	2.80756e-05	3.28616e-05	-0.000151932	-1.23828e-05	4.23912e-05	-7.07995e-05
cg02681571	6.98691e-06	3.10819e-06	3.70311e-06	5.66155e-06	8.66459e-06	-1.11119e-05	-1.12212e-06	7.96556e-06	-6.79055e-06
cg12591622	8.46143e-06	-1.52456e-06	-2.86284e-06	-2.7821e-06	1.09313e-05	-9.42166e-06	6.92565e-06	2.61002e-05	6.41583e-05
cg00857282	-8.27397e-05	-1.03387e-05	1.51669e-05	4.71829e-05	-6.50182e-06	-0.000216878	-3.00973e-05	-2.80689e-05	0.00077856
cg02162453	3.54087e-06	2.66367e-07	-2.05727e-07	1.1959e-06	1.33545e-06	-1.93178e-07	2.93871e-06	8.24084e-06	-1.21071e-05
cg00716752	-1.12885e-05	-2.88495e-06	-2.30852e-06	-4.43821e-08	-7.90067e-06	3.28181e-06	-8.45376e-06	-1.08402e-05	6.55939e-05
cg22159171	1.90701e-06	-4.32562e-07	-8.73978e-07	1.8456e-06	1.00331e-06	1.57572e-06	6.43164e-07	6.97391e-06	1.99523e-05
cg06363485	1.60206e-07	2.62462e-07	-5.56337e-07	5.10278e-07	9.01312e-07	6.46305e-06	3.84085e-07	-1.35661e-06	-6.16628e-06
cg11989485	1.3187e-05	5.01155e-06	2.09528e-06	-9.73072e-07	1.28923e-05	-3.623e-05	1.94569e-05	1.59086e-05	2.50951e-05
cg19701858	3.46766e-06	3.72806e-06	3.22867e-06	5.07758e-06	8.30311e-06	-4.01203e-06	6.74376e-06	-3.65865e-06	1.44532e-05
cg10543136	-8.29027e-06	-1.90116e-06	-1.48904e-06	-1.99435e-07	-5.27579e-06	1.88214e-06	-7.57477e-06	-8.83706e-06	-1.97742e-06
cg09604414	8.31223e-06	6.2142e-06	4.27585e-06	-5.88448e-06	5.62645e-06	-3.05249e-06	1.70834e-05	-1.7539e-05	2.57198e-05
cg12556373	1.06999e-05	2.55632e-06	4.87213e-07	1.23384e-06	1.14598e-05	-9.9718e-07	1.05423e-05	1.19918e-05	1.5207e-05
cg10411221	-2.54945e-06	-8.64823e-07	-5.68592e-07	-1.71204e-06	-3.57022e-06	1.17225e-06	-1.77379e-06	-3.25441e-06	-1.14024e-05
cg08981181	-1.56201e-05	-4.6254e-06	-3.92456e-06	-4.46914e-06	-1.51255e-05	6.29764e-06	-1.26011e-05	-1.68183e-05	7.01245e-06
cg23779514	-9.12797e-06	-2.16857e-06	-5.72256e-07	-2.65567e-06	-1.06696e-05	4.58357e-06	-1.0766e-05	-9.32512e-06	2.8121e-06
cg07339118	-7.21625e-06	1.21065e-07	1.01455e-06	-9.93707e-07	-8.24025e-06	-1.00365e-05	-8.48055e-06	-6.31582e-06	2.50207e-05
cg14808890	1.8427e-06	9.76112e-07	8.34106e-07	-1.22984e-06	-1.15063e-06	5.84724e-06	1.00322e-06	9.44912e-07	1.46628e-05
cg10974817	7.73981e-07	2.19848e-06	2.21551e-06	-2.247e-06	3.54643e-06	-3.27432e-06	1.50072e-06	1.91383e-06	-1.68695e-05
cg05200304	-3.7015e-07	-4.68051e-06	-4.32448e-06	-3.24191e-06	-4.67299e-06	3.05379e-06	-4.50318e-06	4.99851e-07	2.23553e-05
cg09567212	-2.84315e-07	1.73102e-06	-3.69001e-09	-6.27314e-06	-4.59568e-06	-4.37649e-06	-5.85618e-06	-3.67612e-06	1.20389e-05
cg13800496	1.20236e-06	2.15782e-06	2.12594e-06	4.22983e-06	5.53453e-06	-4.59067e-06	1.25814e-05	-2.46706e-06	2.80058e-05
cg18049541	-5.9004e-06	-1.97065e-06	-2.04452e-06	-1.71188e-06	-3.41277e-06	4.77e-06	-6.38095e-06	-1.95474e-06	-4.31593e-06
cg22809491	-3.9403e-06	-1.73965e-06	2.52339e-07	-3.27543e-06	-6.08675e-06	-5.79975e-06	-4.57115e-06	-4.76755e-06	1.394e-05
cg27584713	-4.04484e-06	-6.98812e-07	8.08332e-07	7.90897e-07	-1.02113e-06	5.05638e-06	9.8811e-07	-7.43805e-06	4.46809e-06
cg23498394	-2.53346e-06	1.28038e-06	3.64481e-06	-1.90336e-06	-2.26063e-06	-1.73554e-06	-2.22734e-06	-7.3776e-06	1.72418e-05
cg21708682	-4.7439e-06	-1.70251e-06	-6.06409e-07	-9.25768e-07	-2.17118e-06	-1.13028e-06	-4.94404e-06	-4.85793e-06	7.26559e-06
cg20059537	5.60582e-06	1.47531e-06	3.70404e-07	6.97218e-07	5.78348e-06	-2.12217e-06	-2.46869e-07	9.36998e-06	3.74967e-05
cg24668093	-2.58627e-06	-4.51343e-07	-5.48556e-07	-7.09224e-07	-2.53175e-06	-2.13863e-06	-3.73612e-06	1.39038e-06	2.45467e-06
cg14427382	0.000239899	6.75083e-05	3.07465e-05	2.91439e-05	0.000169711	0.000205725	0.000364921	3.66152e-05	0.00096091
cg07344357	-3.78105e-06	-1.5073e-06	-1.76318e-06	-6.12555e-07	-1.98107e-06	1.16655e-05	1.34402e-06	-1.10268e-05	5.90176e-06
cg16269457	3.6981e-08	2.33629e-07	-7.29861e-07	1.23549e-06	1.46534e-06	7.63604e-06	-1.97144e-06	3.324e-06	7.54352e-06
cg16720809	5.17926e-06	1.1311e-06	9.01577e-07	3.0204e-07	4.57146e-06	-8.08549e-06	3.34714e-06	4.22212e-06	1.46153e-05
cg22653878	-1.111e-05	-2.70043e-06	8.65649e-07	-4.86632e-06	-9.1268e-06	-5.95034e-06	-8.01571e-06	-1.3662e-05	-3.12377e-05
cg00564996	6.81836e-06	1.909e-06	1.64392e-06	2.2039e-07	9.01371e-06	-8.14139e-07	6.97946e-06	5.78549e-06	-1.671e-05
cg03250947	-6.50186e-06	-2.35581e-06	-1.46297e-06	-5.31968e-06	-1.03271e-05	4.81245e-06	-6.03067e-06	-4.13697e-06	6.75359e-06
cg06535156	3.34237e-06	-6.64052e-07	-1.89224e-06	1.3991e-06	-7.94544e-07	-3.15011e-06	6.02245e-06	8.21215e-06	-2.31932e-05
cg15833095	5.46741e-06	2.60237e-06	1.9292e-06	2.31835e-07	2.42731e-06	-3.02858e-06	5.91412e-06	4.82498e-06	-5.06773e-06
cg03647563	-1.44408e-05	-6.22731e-06	-3.7016e-06	-9.99868e-07	-1.39813e-05	1.67704e-06	-1.06449e-05	-1.48536e-05	-6.66691e-06
cg10846698	6.14411e-06	1.76098e-06	-2.9653e-08	5.0481e-06	5.91595e-06	1.84456e-06	3.47749e-06	6.50371e-06	1.54528e-05
cg13403999	1.42436e-05	6.27944e-06	3.76849e-06	2.65401e-06	1.40615e-05	-1.51559e-06	3.86405e-06	1.97659e-05	-7.67025e-06
cg04826368	-6.01787e-06	-1.88679e-06	-1.11691e-06	-1.87619e-07	-5.75376e-06	5.71823e-06	-6.5783e-06	-3.4324e-06	1.99889e-05
cg10276433	-1.11933e-05	-2.6102e-06	-2.1215e-06	-5.2057e-06	-1.30456e-05	1.63946e-05	-2.73178e-05	9.25421e-07	-5.55721e-05
cg17622753	-4.32099e-06	-2.48629e-06	-1.57621e-06	-1.23163e-06	-2.09758e-06	1.72592e-06	2.88212e-06	-5.76875e-06	1.8351e-05
cg12453188	4.04945e-07	1.24977e-06	1.48692e-06	1.1178e-06	-2.31243e-06	1.28587e-05	-6.13234e-06	1.44409e-06	-6.56989e-06
cg06585203	-2.0563e-06	-2.93813e-06	-5.51902e-07	8.46161e-07	1.57465e-07	-7.7997e-06	6.98239e-07	-7.3917e-07	3.06775e-05
cg24194539	1.68731e-06	-9.0232e-08	-3.78465e-07	-1.49195e-06	3.5277e-06	1.66569e-06	8.71549e-06	-3.15222e-06	1.26357e-05
cg12647932	-1.38146e-05	-3.64071e-06	-1.752e-06	-2.42553e-06	-1.55002e-05	-2.17962e-06	-1.31732e-05	-1.13896e-05	-5.45097e-06
cg03375407	-6.01685e-07	7.75797e-07	2.01959e-07	2.07783e-06	-1.82233e-06	1.14204e-05	2.02744e-07	-2.19762e-06	1.71023e-05
cg18346398	-2.10096e-06	-1.17599e-06	-7.97672e-07	-8.12222e-07	-1.43313e-06	3.69682e-06	7.56849e-08	-2.53177e-06	2.44582e-05
cg19920417	-1.31184e-05	3.28245e-07	1.81866e-06	-5.36908e-06	-1.13907e-05	-1.82912e-05	1.14606e-05	-2.46856e-05	-0.000198452
cg24192523	-3.58942e-06	-1.78885e-06	-2.03897e-06	-9.922e-07	-5.05478e-06	9.32685e-06	-6.37936e-06	-3.14758e-06	-3.54528e-05
cg16540391	-3.0961e-06	-9.32305e-07	-1.01141e-07	-3.75906e-07	-2.19621e-06	1.16194e-05	2.52321e-06	-3.59721e-06	9.03592e-06
cg26741746	1.30607e-06	2.11331e-06	2.18962e-06	-1.33598e-06	2.34187e-06	2.66946e-06	2.04853e-06	-2.89161e-06	-1.28478e-05
cg00591740	9.34366e-06	1.29042e-06	-1.81231e-07	3.02965e-07	1.4059e-05	3.16459e-06	8.37147e-06	5.10035e-06	5.97215e-05
cg08001535	-5.94987e-07	-8.67919e-07	-1.83884e-06	2.81113e-06	-2.97716e-06	-9.47855e-06	4.71028e-06	-1.51143e-07	8.92919e-06
cg12487914	6.42356e-07	9.20246e-08	5.8451e-07	3.24738e-06	4.19518e-06	-5.88666e-06	2.15272e-06	1.78322e-06	-1.10103e-05
cg20739794	-4.91444e-06	-2.00418e-06	-5.59196e-07	-3.79454e-06	-5.61036e-06	-4.63877e-06	-4.00183e-06	3.53211e-07	-9.18309e-06
cg05262335	-4.39529e-06	-2.33897e-06	1.95688e-06	4.36133e-07	-4.58753e-06	-6.92551e-06	-1.06931e-06	1.84569e-06	-5.89078e-06
cg14422240	-1.11367e-05	-3.96508e-06	-3.50278e-06	-5.01024e-06	-1.49991e-05	3.85621e-06	-1.57773e-05	-9.80843e-06	-2.44271e-06
cg26966729	3.82647e-06	3.51691e-06	3.68076e-06	1.58983e-06	4.58799e-06	5.33705e-06	8.58121e-06	-2.22093e-06	2.55682e-05
cg07437607	-4.85895e-06	-1.39273e-06	-9.89681e-07	2.28519e-06	-2.86685e-06	1.05668e-06	-6.8566e-06	-1.99809e-06	-1.68334e-05
cg21497440	-4.62262e-07	3.17635e-07	5.80415e-07	-1.92526e-06	-2.40703e-06	2.81778e-06	5.00887e-06	-8.61826e-07	-2.56965e-05
cg12078155	1.63786e-06	-4.39864e-07	-1.34551e-09	7.82556e-07	-2.93594e-07	-8.75799e-06	-5.12851e-07	-1.65989e-06	4.41688e-07
cg23753261	2.72952e-06	4.51212e-07	-3.61565e-07	5.88534e-07	4.76221e-06	8.5493e-06	2.2963e-06	-1.41426e-06	4.81219e-06
cg04499646	-6.55593e-06	-2.10259e-06	1.08795e-06	5.24434e-07	-3.49059e-06	-9.35498e-06	-2.67657e-06	-7.19839e-06	1.43528e-05
cg13079474	4.46144e-06	3.04892e-07	1.29046e-07	1.67216e-06	5.27495e-06	-6.23458e-06	5.33067e-06	6.45808e-06	-8.70895e-06
cg13221458	9.78552e-06	8.0705e-06	7.63396e-06	-1.35831e-06	1.55251e-05	3.73265e-06	1.00444e-05	3.90072e-06	9.52056e-06
cg25068166	-8.96225e-06	-5.14441e-06	-2.97045e-06	-1.29503e-06	-9.95617e-06	6.06895e-06	-1.55554e-05	-3.74091e-06	1.53378e-05
cg15922204	1.99033e-06	4.3122e-07	4.21227e-07	2.1003e-07	2.2613e-06	-4.4028e-06	2.04925e-06	9.37483e-07	3.4532e-05
cg00456597	-1.57226e-05	-4.95077e-06	-2.31351e-06	3.28697e-06	-1.18944e-05	4.12455e-06	-1.19408e-05	-1.78838e-05	1.68593e-05
cg06320585	1.0198e-05	3.00724e-06	5.31486e-07	-2.75691e-06	5.90459e-06	2.0184e-05	1.1317e-05	1.598e-05	6.837e-06
cg04258926	-2.23785e-05	-6.03705e-06	7.8164e-06	1.44556e-07	-4.25011e-05	6.18577e-05	3.43561e-06	-5.50708e-05	0.000212316
cg18244100	5.33336e-06	2.17465e-06	1.95533e-06	3.73763e-06	5.99149e-06	2.25005e-06	-1.0943e-06	4.77282e-06	1.17364e-05
cg26797722	-4.8727e-07	-1.16288e-07	1.45029e-07	-7.23035e-07	-5.07828e-07	1.54005e-06	6.18732e-07	-3.73168e-06	1.0412e-05
cg24343508	-4.45939e-06	-1.78237e-06	-1.19621e-06	-3.75665e-07	-5.58467e-06	-4.73558e-07	-1.64797e-06	-7.07799e-06	4.19681e-06
cg09839118	-8.66233e-06	-2.9388e-06	-2.87124e-06	-4.60534e-06	-1.31384e-05	-1.98245e-08	-1.90017e-05	-3.56749e-06	1.4246e-05
cg18623452	-1.2531e-05	-5.39061e-06	-3.41532e-06	-2.40513e-06	-1.37199e-05	1.19347e-05	-7.32482e-06	-1.23972e-05	-5.85685e-06
cg18729664	-1.48734e-07	-4.30001e-07	1.87897e-07	-5.15131e-07	-2.30685e-06	6.76366e-06	-1.81167e-06	1.03694e-06	2.2707e-06
cg11684285	-4.86236e-06	-6.86412e-08	2.04255e-06	2.87134e-06	-3.26726e-06	-6.38972e-06	-5.8391e-06	-9.41371e-06	3.43268e-06
cg19241424	-8.77354e-06	-2.65069e-06	-1.24766e-06	-2.93856e-06	-7.2064e-06	4.28956e-06	-4.93085e-06	-1.01598e-05	-8.46628e-07
cg23617037	-6.13268e-06	-1.68656e-06	-1.14048e-06	-1.28105e-06	-4.53613e-06	-4.50695e-07	-2.6858e-06	-6.16298e-06	-2.6555e-05
cg09370463	1.53428e-06	5.75734e-07	2.08923e-07	-2.69932e-07	2.8519e-06	2.90533e-06	-2.25237e-07	3.08978e-06	-1.96546e-05
cg07460294	-6.5757e-06	-3.08662e-06	-2.47312e-06	-7.05177e-08	-4.94212e-06	-9.59642e-07	5.83399e-06	-3.46671e-06	1.74085e-05
cg00034241	-0.000296034	-0.000124376	-0.000164842	-5.52934e-05	-0.000321723	7.63599e-05	-0.000240601	-7.89975e-05	-0.0047451
cg19265606	8.36004e-06	1.31526e-06	-3.18171e-07	-2.46041e-06	7.16012e-06	2.26841e-05	2.60412e-06	1.1583e-05	-3.05387e-06
cg14158073	-3.61236e-06	-1.20504e-06	-8.1554e-07	-2.50714e-07	-2.95441e-06	5.06917e-06	8.89143e-07	-4.99904e-06	1.3869e-05
cg03849925	2.93558e-06	-5.40401e-07	-2.75306e-06	-7.2871e-07	4.51812e-06	6.44124e-06	2.45706e-06	1.02448e-05	-9.59619e-06
cg12183570	-3.18832e-06	3.95802e-07	2.77343e-06	-4.54599e-06	-1.00866e-05	1.13678e-05	-6.24014e-06	-3.42065e-06	-1.49691e-05
cg11423684	-6.35546e-06	-1.23962e-06	-5.13482e-07	6.09311e-06	-2.0406e-06	-1.38399e-06	1.33574e-06	-7.71527e-06	-1.51473e-06
cg24680280	-5.1879e-06	-1.01904e-06	1.91114e-06	-2.0003e-06	-5.5025e-06	-1.33936e-06	-5.62534e-08	-1.01256e-05	1.25113e-05
cg26667235	1.66813e-06	1.2157e-06	1.3162e-06	-3.28898e-06	-1.69044e-06	-6.16354e-06	-1.27989e-05	1.05397e-05	-1.607e-05
cg08802220	1.23305e-05	2.71927e-06	7.73089e-07	3.89629e-06	1.33759e-05	-9.72262e-06	1.20739e-05	1.01037e-05	2.33876e-06
cg24898450	3.57025e-06	2.83828e-06	1.86949e-06	-3.17788e-06	9.97616e-08	-7.28756e-06	2.49984e-06	4.61966e-06	-4.33972e-06
cg03648895	-1.25335e-06	-3.99191e-07	-5.33693e-08	1.62101e-06	3.29916e-07	-5.35159e-07	-1.80198e-07	-3.17182e-06	1.01685e-05
cg07906004	-3.22838e-06	-2.00535e-06	-1.1703e-06	2.90983e-06	-5.82321e-06	6.71739e-06	-3.97851e-06	-2.67011e-06	9.37928e-06
cg14527344	-5.87681e-06	-1.78136e-06	-9.63805e-07	-3.64377e-06	-9.88733e-06	-3.43099e-06	-2.26985e-06	-1.72337e-05	2.0736e-05
cg05797854	1.70633e-06	9.86855e-07	1.4902e-06	5.20174e-07	2.91411e-06	-9.98728e-07	1.22537e-05	-3.05794e-06	1.34794e-05
cg18558423	-3.46505e-06	-1.83326e-06	-1.60918e-06	9.13752e-07	-3.47861e-07	-6.33416e-06	-4.38963e-06	-2.14466e-06	-1.26666e-05
cg03231189	-1.0061e-05	-2.31638e-06	-1.04737e-06	-2.43793e-06	-9.09472e-06	5.36063e-06	-6.86721e-06	-7.69315e-06	-7.97878e-06
cg12952190	5.8835e-06	1.69335e-06	-2.7475e-08	1.58124e-06	5.04739e-06	-1.61631e-05	5.09462e-06	4.17522e-06	1.19881e-05
cg17728974	-6.69355e-07	-7.42083e-07	-9.6203e-07	-5.16867e-07	-1.41597e-08	1.26088e-06	-7.90856e-07	3.95403e-07	1.58501e-05
cg01506917	4.38733e-06	1.1991e-06	-1.1451e-06	-4.74171e-07	1.1095e-06	-5.0646e-06	-3.09218e-06	1.47437e-05	5.30543e-05
cg01700428	-3.65547e-06	-7.98561e-07	-2.32729e-07	4.92573e-07	-2.19557e-06	1.4328e-07	2.54468e-06	-7.45005e-06	6.93265e-06
cg12174390	8.0518e-06	1.6536e-06	1.83491e-06	1.14244e-06	7.06378e-06	-5.5663e-06	6.37138e-06	6.23827e-06	1.34436e-05
cg24345247	-5.53272e-07	1.0424e-06	2.01211e-06	1.00849e-06	2.09411e-06	3.72079e-06	5.27687e-06	-1.15352e-05	-1.3546e-06
cg04805689	-7.05518e-06	-2.62836e-06	-1.05338e-06	-4.70929e-08	-3.79267e-06	-1.18379e-06	-9.41621e-06	-5.87215e-06	4.38992e-06
cg19917254	6.41742e-06	2.91038e-06	2.8623e-06	7.58963e-06	9.95839e-06	-9.84308e-06	4.95139e-06	2.76462e-06	-6.68611e-06
cg25589070	5.21469e-06	9.62183e-07	7.73931e-07	-6.54869e-07	3.82224e-06	-6.78332e-06	8.98265e-06	4.3443e-06	-7.80588e-07
cg10774309	2.08012e-06	4.8421e-07	-3.68053e-08	-2.53928e-07	2.30916e-06	-1.74602e-06	5.81582e-06	3.74865e-06	1.19363e-05
cg23640002	-1.42699e-06	-1.93527e-06	-2.40723e-06	6.5179e-06	3.85354e-06	-1.34449e-05	1.99129e-06	4.02803e-06	2.94184e-05
cg02830023	0.000178769	6.28112e-05	3.75791e-06	8.0231e-05	0.000158033	0.000159486	8.81986e-05	0.000148638	-0.00145086
cg14790600	-2.32555e-06	-3.91541e-07	6.98203e-07	-3.29499e-07	-6.78426e-06	1.46014e-05	-5.84859e-06	-6.82782e-06	-3.21589e-05
cg02151816	-2.92993e-06	-1.65061e-06	-2.10514e-06	-4.911e-06	-8.6995e-06	-3.52897e-06	-6.12999e-06	-1.66734e-06	-3.54234e-05
cg20000185	-9.72505e-06	-2.0915e-06	-1.62054e-06	-2.57356e-06	-8.62638e-06	1.40173e-06	-7.33251e-06	-1.12164e-05	8.25182e-06
cg16302147	-1.26463e-06	-1.36057e-06	5.75124e-07	3.52527e-06	1.41036e-06	-1.52439e-06	-1.80113e-06	-5.7238e-06	-5.65483e-05
cg00242949	5.08937e-07	-5.80139e-08	-1.00508e-07	4.16109e-06	5.85282e-06	-4.87235e-06	1.68739e-06	4.09209e-06	-1.61707e-05
cg24163360	-6.16531e-05	-1.30646e-05	-4.68168e-06	1.90978e-05	-3.91716e-05	-2.96139e-05	-7.83401e-05	-1.39282e-05	-0.000147601
cg15589979	-6.6709e-06	-1.91342e-06	-2.86285e-07	-3.42891e-07	-6.68207e-06	1.57319e-06	-1.08867e-05	-5.63026e-06	-2.39392e-05
cg07651334	9.80737e-06	2.80609e-06	2.87921e-06	8.15197e-06	1.39524e-05	-1.90068e-05	1.14996e-05	1.06734e-05	1.40849e-05
cg02186769	1.72758e-05	7.12036e-06	3.63139e-06	-2.56658e-06	1.48244e-05	-2.31606e-06	7.06342e-06	1.33277e-05	-4.14872e-06
cg17110599	-1.70854e-06	-6.39479e-07	-8.41552e-07	1.54043e-07	-1.12214e-06	-6.35935e-06	-1.52418e-05	3.01982e-06	-1.78946e-05
cg07446248	-8.5459e-06	-1.84248e-06	-1.53684e-07	2.88297e-06	-5.32505e-06	-4.85795e-06	-8.36352e-06	-1.00238e-05	9.13875e-06
cg19182468	-1.2125e-06	-2.33082e-06	-3.38806e-06	2.87732e-06	-4.62845e-07	-1.61455e-05	-5.0183e-06	7.47739e-06	1.15853e-05
cg04132292	-9.67513e-06	-2.20297e-06	4.06353e-07	-7.82977e-06	-1.41261e-05	1.39366e-05	-9.31039e-06	-1.55548e-05	-1.63712e-05
cg14309307	1.21282e-05	3.21728e-06	2.64451e-06	-3.9704e-06	8.74241e-06	-5.61414e-06	1.30463e-05	9.71004e-06	5.55549e-05
cg14656245	1.00037e-05	2.32165e-06	4.2456e-07	-2.53577e-06	7.71832e-06	4.71331e-06	3.12064e-06	1.30873e-05	-7.20406e-06
cg11905420	8.28366e-06	3.40231e-06	1.14195e-06	-1.59455e-06	3.6e-06	3.40304e-06	1.22144e-05	8.42821e-06	-1.47061e-05
cg20900994	-7.63062e-06	-1.87869e-06	1.12335e-07	-6.78695e-06	-1.02235e-05	1.24085e-05	-5.47634e-06	-9.9251e-06	-4.74631e-07
cg00254679	-6.04914e-06	-1.26358e-06	-7.20422e-07	-1.15622e-06	-6.67459e-06	2.39722e-06	-3.77374e-06	-7.90869e-06	-1.04562e-05
cg08001003	2.86753e-05	1.29691e-05	1.35093e-05	-1.33209e-05	4.67495e-05	-3.4952e-05	1.86288e-05	3.19031e-05	-1.28533e-05
cg07068375	-1.29838e-06	-2.31398e-07	-4.24914e-07	-6.54911e-06	-7.05036e-06	5.2155e-06	1.04547e-06	-3.62579e-06	-5.56711e-06
cg22203546	-1.00573e-05	-3.91194e-06	-3.46928e-06	-4.2761e-06	-1.0712e-05	5.46189e-06	-2.15932e-05	-1.87077e-06	8.68734e-05
cg18080509	4.21494e-06	2.17577e-06	2.15682e-06	2.69353e-06	6.25706e-06	-4.66851e-06	-2.56026e-07	5.04253e-06	-7.15471e-06
cg18120259	-8.31753e-06	-1.95325e-06	-8.153e-07	9.91477e-07	-7.65639e-06	2.5185e-06	-1.27021e-05	-6.82135e-06	-2.8694e-05
cg05354577	1.4009e-05	3.67098e-06	1.07046e-06	3.93009e-06	1.36043e-05	-8.99401e-06	1.34006e-05	1.63132e-05	1.414e-05
cg22734014	3.56602e-06	1.18296e-06	9.13418e-08	-5.61408e-06	1.9056e-06	1.98945e-06	-4.3658e-06	4.47312e-06	2.13038e-05
cg05507790	-1.20332e-05	-4.17709e-06	-2.22771e-06	-9.00526e-07	-1.00892e-05	-2.16233e-06	-1.334e-05	-1.13234e-05	-2.77651e-05
cg03173502	-5.81712e-06	-3.48042e-07	1.34196e-06	-7.89904e-07	-8.34523e-06	1.04867e-05	-3.16626e-06	-6.57737e-06	-4.01317e-05
cg18688142	4.02768e-06	1.82937e-06	3.38026e-06	1.21419e-06	2.49502e-06	-2.13969e-06	2.36148e-06	-5.31706e-06	4.57785e-06
cg26863842	-9.80886e-07	2.01869e-06	5.40331e-07	-1.87009e-06	-4.27463e-06	8.63034e-06	-7.62117e-06	-1.10057e-05	-1.72251e-05
cg12661262	-5.94872e-06	-2.88222e-06	-2.24876e-06	-2.60596e-06	-5.56385e-06	3.0009e-06	2.45399e-06	-1.02774e-05	4.40511e-07
cg15153249	-6.99975e-06	-1.58013e-06	2.44059e-07	-2.79844e-06	-9.3189e-06	-1.33017e-06	-7.25588e-06	-6.82442e-06	-1.33434e-05
cg19642177	3.67081e-06	4.05395e-06	4.15632e-06	1.04035e-05	1.02353e-05	-9.77562e-06	6.10377e-06	-1.39592e-06	-1.28388e-05
cg05682528	-8.3797e-06	-2.01255e-06	2.12175e-07	2.96829e-06	-2.41182e-06	-4.26545e-07	-7.25361e-06	-9.31925e-06	-1.68847e-05
cg14615192	-4.88384e-06	-1.41282e-06	-7.5123e-07	-3.99646e-06	-3.94518e-06	-2.13245e-06	-8.699e-06	-1.05224e-05	-8.46176e-06
cg12669541	6.61139e-06	3.81192e-06	3.99669e-06	2.97313e-06	9.23561e-06	-3.47656e-06	1.60095e-05	5.37282e-06	3.92292e-06
cg11026647	6.78076e-06	3.45673e-06	3.6245e-07	2.83852e-06	6.32847e-06	7.43174e-06	5.21663e-06	1.05918e-06	-1.60448e-05
cg23356505	-1.59799e-06	-1.61008e-06	-2.10916e-06	-4.59849e-06	-4.87155e-06	7.43427e-06	-2.88985e-06	1.30586e-06	-7.80716e-07
cg11449128	-1.40807e-05	-7.11187e-06	-4.48293e-06	-4.14942e-06	-1.09779e-05	4.38434e-07	-1.88833e-05	-1.47969e-05	-1.69701e-05
cg05813703	3.6638e-06	9.45606e-07	1.0281e-06	-2.27307e-06	2.62134e-06	2.83656e-06	8.22709e-06	-3.17338e-06	-8.88917e-06
cg01119278	2.00062e-05	5.89417e-06	3.88475e-06	4.56043e-07	1.75768e-05	-8.23415e-06	1.5812e-05	2.0136e-05	-2.98849e-06
cg06526020	-3.9172e-06	-1.17216e-06	-6.22167e-07	6.55448e-07	-3.2453e-06	-3.65794e-06	5.48248e-06	-4.66524e-06	-2.34786e-05
cg11057580	2.96553e-06	1.17784e-06	7.95542e-07	-1.15299e-07	4.99661e-06	5.8834e-06	3.69176e-06	2.07807e-06	-6.66039e-06
cg01739295	9.34195e-06	1.6595e-06	8.99244e-07	9.47078e-07	7.63559e-06	-5.67387e-06	1.29732e-05	6.67547e-06	1.08492e-05
cg07362130	4.51987e-06	2.4561e-06	1.20014e-06	6.65525e-07	2.30308e-06	1.04278e-05	-1.00738e-05	3.02733e-06	-3.27864e-05
cg00230815	8.11634e-06	4.06492e-06	3.35986e-06	3.67097e-06	7.6571e-06	-1.80746e-06	2.92168e-06	6.58381e-06	-1.68941e-05
cg08037684	-1.53564e-05	-4.47958e-06	-2.30884e-06	-4.9774e-06	-1.10428e-05	1.78223e-05	-1.48786e-05	-2.90277e-05	-5.47868e-05
cg01977883	-3.4648e-05	-1.07605e-05	-4.48124e-06	7.99309e-06	-3.16347e-05	1.38488e-05	-2.3319e-05	-3.85203e-05	-4.52817e-05
cg26566236	-7.97115e-06	-1.19601e-06	-3.31465e-07	1.10363e-06	-1.12217e-05	7.60794e-06	-9.58728e-06	-9.02009e-06	-7.26066e-06
cg04730372	-5.12967e-06	-7.02046e-07	-5.94106e-07	7.61016e-07	-3.6867e-06	3.46996e-06	-5.78293e-06	-4.36873e-06	-3.29959e-06
cg10189117	-2.54788e-06	-2.59605e-07	-8.71949e-07	-1.51314e-06	-2.94425e-06	5.87916e-06	-1.53471e-07	-5.01054e-06	-1.15748e-06
cg07575409	-1.00385e-05	-2.40246e-06	4.54645e-08	-2.29014e-06	-9.53856e-06	2.92785e-06	-4.75069e-06	-1.32085e-05	-1.3995e-05
cg11100450	-3.33053e-06	-1.30897e-06	-4.85908e-07	7.57331e-08	-1.47417e-06	1.12488e-06	-2.83972e-06	1.13925e-06	1.76914e-05
cg11703331	-8.05196e-06	-2.19475e-06	-8.21977e-07	-4.22634e-07	-7.45447e-06	1.92405e-06	-6.77527e-06	-8.45611e-06	-1.66855e-05
cg10653339	8.44916e-06	2.03067e-06	1.01384e-06	-2.10842e-06	7.96683e-06	-3.61694e-06	5.01843e-06	1.93893e-06	-3.40703e-06
cg00713113	-3.66659e-06	1.00941e-06	-5.24947e-07	-5.01615e-06	-5.84663e-07	5.32103e-06	-3.80163e-06	-5.75497e-06	4.49543e-05
cg00372928	-0.000696196	-0.000189163	-3.35202e-05	-0.000146886	-0.000884508	0.000158786	-0.000452607	-0.000778867	0.0026815
cg19819529	0.000202607	6.95689e-05	3.21059e-05	9.27351e-06	0.000202815	1.78015e-05	5.39496e-05	0.000185971	-0.000760369
cg06570818	-8.02403e-06	-1.35923e-06	-9.1235e-09	-5.05557e-06	-1.06123e-05	1.33226e-06	-7.9977e-06	-7.39618e-06	6.01173e-06
cg26169659	1.96379e-06	8.58965e-07	-1.04232e-07	4.97321e-07	-1.69381e-08	4.43234e-06	3.94789e-06	1.70865e-06	-1.43013e-05
cg10119383	-7.97252e-06	-1.56977e-06	-1.02101e-06	1.38459e-06	-9.50291e-06	1.35179e-05	-6.82455e-06	-1.31417e-05	-2.39447e-05
cg23573510	-1.28716e-06	2.13967e-07	4.85134e-07	-3.87382e-10	-1.27885e-06	1.20711e-06	2.03683e-06	-3.31052e-06	1.34286e-05
cg20677278	-0.000148278	-4.2216e-05	-1.83172e-05	-3.57638e-05	-0.000127563	6.73318e-05	-0.00011995	-0.000126006	0.000737388
cg02180665	-4.1834e-06	-2.22978e-06	-1.50095e-06	8.76557e-07	-3.05579e-06	3.12321e-06	-8.15225e-06	-3.13487e-06	-5.85203e-06
cg11691772	-6.41117e-06	-1.25544e-06	2.54958e-07	1.82331e-06	-3.06853e-06	-4.06522e-06	-4.62833e-06	-6.93656e-06	8.96341e-06
cg16943816	-1.61154e-06	-2.40534e-06	-1.81057e-06	-1.02221e-06	-9.68964e-07	-2.59658e-06	3.92174e-07	6.80988e-06	2.50868e-05
cg02615520	1.99576e-06	-1.07447e-07	-1.38681e-06	2.63694e-06	4.78471e-06	-5.64363e-06	-7.0535e-08	5.74419e-06	-1.45276e-06
cg21220750	2.41073e-06	7.06789e-07	9.80192e-07	2.6108e-07	-1.53022e-06	7.93931e-06	1.47469e-06	-1.47792e-06	7.56888e-06
cg01673940	-0.000256883	-0.000160275	-0.000124771	-0.000116265	-0.000243123	-0.000213373	-0.000190143	-0.000106312	0.00165352
cg01388014	7.8583e-07	1.34849e-06	1.1866e-06	3.44801e-06	3.23136e-06	-7.27113e-06	1.64068e-06	-4.13626e-07	4.84864e-05
cg26179289	2.55258e-06	-4.50952e-07	-7.54835e-07	-1.09701e-06	1.20273e-06	-1.53982e-06	6.56654e-06	4.77434e-06	1.49348e-05
cg01366985	2.08348e-07	-1.74383e-06	-1.32165e-06	-1.5676e-06	-1.36024e-07	-1.5675e-06	6.30406e-06	7.13275e-06	-1.87812e-05
cg05332159	2.46791e-05	8.14454e-06	5.44326e-06	7.43132e-06	2.71675e-05	-1.35304e-05	2.31545e-05	2.06649e-05	5.96723e-05
cg13478289	4.45011e-06	-1.83082e-07	-2.87253e-07	2.86893e-06	6.44937e-06	1.53663e-06	1.0937e-05	6.98645e-06	1.64351e-05
cg07343821	-6.45619e-06	-2.39185e-06	-6.66091e-07	6.05245e-07	-5.23462e-06	-1.01041e-05	-5.32147e-07	-9.29576e-06	7.67843e-07
cg13105244	-1.61739e-05	-5.68168e-06	-4.30147e-06	2.02524e-06	-1.61504e-05	-1.94604e-05	-1.73859e-05	-1.30405e-05	-2.31814e-05
cg14466441	-0.00113787	0.00019968	6.95776e-05	-0.000289576	-0.00111116	0.00251753	0.00192892	-0.00405826	-0.0356029
cg12413303	1.71793e-05	3.76697e-06	3.20835e-06	-5.13015e-06	1.52985e-05	5.8367e-05	2.29964e-05	-3.92829e-06	4.46828e-05
cg14452720	-6.66142e-06	-1.73004e-06	2.87996e-07	1.96735e-07	-8.39833e-06	-1.2497e-05	-7.44274e-06	-2.87174e-06	1.64262e-06
cg25829425	-4.15425e-06	-1.31489e-06	2.09048e-07	-3.48332e-07	-4.86243e-06	3.73183e-06	2.83777e-06	-2.10578e-06	-2.31658e-06
cg23850913	0.000411532	0.000152199	1.45362e-05	0.000121745	0.000335127	0.000325615	0.000426736	0.000341814	-0.0026981
cg02123547	8.15359e-07	1.05026e-06	1.79692e-06	6.14328e-06	5.63911e-06	-2.9804e-06	4.38173e-06	2.16236e-06	-3.41711e-06
cg15098087	-4.1891e-06	-7.01566e-07	2.94907e-07	3.30774e-07	-2.99267e-06	-4.34719e-06	-6.0739e-06	-2.59263e-06	2.21044e-05
cg11274928	1.01586e-05	3.71789e-06	2.66481e-06	-3.62613e-07	6.85285e-06	-4.2876e-06	4.85357e-06	7.19994e-06	1.4914e-05
cg08895562	-8.85626e-06	-1.9035e-06	-1.41235e-07	2.38206e-06	-8.3091e-06	-1.52032e-05	-1.12327e-05	-1.02382e-05	-1.26412e-05
cg03217411	9.14558e-06	2.12315e-06	8.05041e-07	2.01296e-07	9.85017e-06	-2.41592e-06	3.87669e-06	1.05371e-05	-4.63327e-06
cg01299932	-4.96601e-06	1.12655e-06	-3.74518e-07	2.24583e-06	-3.72461e-06	-6.0705e-07	-1.13357e-06	-6.3004e-06	4.90049e-06
cg12225501	1.76096e-06	7.79104e-07	1.01241e-06	-1.82828e-07	-1.08761e-06	-6.65123e-06	-2.4873e-06	2.85145e-06	8.524e-07
cg05237015	2.98357e-06	6.20697e-07	4.38431e-07	5.45802e-06	5.31195e-06	-1.38302e-05	-9.1364e-06	9.74295e-06	-2.72307e-05
cg23860266	1.09421e-05	2.76571e-06	6.48974e-07	2.79282e-06	1.18245e-05	-7.55131e-07	1.09316e-05	8.88147e-06	1.38387e-05
cg07461598	-1.44216e-06	-6.50943e-07	-1.47408e-06	-1.15501e-06	-3.03113e-06	9.12176e-06	-1.87342e-06	-1.1929e-06	-1.36022e-05
cg17106117	-1.52044e-06	-1.35345e-06	-1.67233e-06	9.31771e-07	1.21697e-06	-5.16513e-06	-5.19389e-06	-2.69799e-06	2.08828e-05
cg24524396	-1.1317e-06	3.74874e-08	1.01475e-06	4.13592e-06	1.78576e-06	-5.22326e-06	3.71751e-06	-3.91082e-07	-1.07797e-05
cg18030133	1.28376e-06	-1.68863e-06	-1.79218e-06	-6.99798e-06	1.36061e-06	5.03085e-06	-6.14447e-07	-2.44055e-06	2.07005e-05
cg17691447	-4.57512e-06	-1.95089e-06	1.52196e-08	3.07132e-06	-3.71853e-06	-8.11239e-06	-3.57113e-06	-5.21476e-06	-3.49077e-05
cg26138846	2.49442e-06	1.47226e-06	1.06225e-06	3.85391e-06	4.45246e-06	-1.06307e-05	1.1883e-06	3.9175e-06	1.34151e-05
cg09221605	-1.74759e-06	-3.63909e-06	-8.56839e-07	3.75281e-07	-1.36679e-06	3.39478e-06	-2.2104e-06	-1.27908e-06	6.66335e-06
cg00847453	1.31179e-05	4.11508e-06	2.67444e-06	-4.44564e-06	1.43749e-05	-7.74897e-06	8.98332e-06	1.35975e-05	-1.37962e-06
cg21046954	1.4541e-05	4.57057e-06	1.90066e-06	-3.58126e-07	9.42497e-06	1.86995e-06	1.03114e-05	1.4521e-05	-8.28247e-06
cg25457674	8.01491e-06	2.0198e-06	1.39458e-06	-4.22506e-07	5.44297e-06	-8.00218e-07	2.80227e-06	3.91105e-06	1.09904e-05
cg20298304	1.50596e-05	4.30607e-06	1.03605e-06	-1.10341e-07	1.47174e-05	5.75654e-06	8.421e-06	7.73849e-06	1.34185e-05
cg27616007	-1.76419e-05	-5.7413e-06	-9.4629e-07	-5.72428e-06	-2.09363e-05	6.94657e-07	-2.43394e-05	-9.62783e-06	4.52461e-06
cg07318406	-0.000482474	-0.000163169	-4.71234e-05	-1.9165e-05	-0.000421653	0.000161541	-0.000323917	-0.00042427	0.00146922
cg06479512	-5.86131e-06	-7.72034e-07	-4.66267e-07	-3.53525e-06	-5.95364e-06	4.6302e-06	-4.2513e-06	-6.73004e-06	-5.39726e-06
cg06521527	-1.44482e-05	-3.70089e-06	-1.31469e-06	8.07443e-07	-1.26318e-05	1.0482e-06	-1.35999e-05	-1.31948e-05	-2.53677e-05
cg06936869	1.29947e-05	8.09976e-07	-1.29041e-06	9.17048e-07	1.05693e-05	-5.25796e-06	1.32897e-05	1.99312e-05	-2.4053e-06
cg15846718	-2.86886e-06	-2.71663e-06	-2.19116e-07	4.47322e-06	1.06949e-06	-1.34336e-05	5.50364e-06	-5.84655e-06	4.3257e-06
cg02301769	-5.29587e-07	-8.75659e-07	-1.18311e-06	2.25485e-06	-1.0482e-06	-1.2765e-05	-2.56308e-06	3.42212e-07	-7.36019e-06
cg10106857	-2.52828e-07	1.12129e-06	6.09084e-07	9.25049e-07	2.04041e-06	-5.22605e-06	2.03596e-07	-2.87561e-06	-1.98306e-05
cg16315262	2.27126e-06	8.81317e-07	5.12265e-07	3.52121e-06	2.31871e-06	-1.23329e-06	9.36793e-08	-1.68957e-06	-2.86943e-05
cg00779476	1.96479e-05	7.32603e-06	3.42378e-06	-5.12903e-06	1.19774e-05	-1.25437e-05	6.38108e-06	2.72014e-05	-8.42178e-05
cg05739816	-5.83377e-06	-4.87359e-06	-4.49778e-06	4.9055e-06	-4.26674e-06	2.86798e-05	3.87698e-06	-8.54866e-06	-1.20858e-05
cg26390965	1.76968e-06	2.8764e-07	4.93781e-07	1.80814e-06	1.50964e-06	-2.13671e-06	2.42534e-07	4.70051e-07	-2.1401e-05
cg23116899	-4.34288e-06	-1.91814e-06	-2.82137e-07	1.04697e-06	-1.72926e-06	-6.26008e-06	-1.22292e-05	-3.67962e-06	-2.83783e-05
cg01576078	-8.06284e-06	-2.69715e-06	-8.64467e-07	9.87372e-08	-7.04167e-06	3.00657e-06	-7.03383e-06	-8.45903e-06	-1.60376e-05
cg16457842	7.31206e-07	1.1313e-06	1.56679e-06	1.65015e-06	5.05177e-06	-9.93715e-06	1.54984e-06	-1.09398e-06	1.28288e-05
cg13529855	-8.98676e-06	-2.05656e-06	-7.92034e-07	3.87144e-06	-8.21343e-06	-6.96828e-06	-9.94719e-06	-1.02082e-05	6.148e-06
cg18235662	-4.87812e-05	-2.0324e-05	-1.0683e-05	9.37e-06	-3.29424e-05	-2.08433e-05	-4.49352e-05	-2.79254e-05	0.00014018
cg21118749	-1.08045e-06	-4.36737e-07	-1.48227e-07	-3.74509e-07	-4.75428e-07	1.88432e-06	-1.44371e-07	-1.36557e-06	3.21754e-06
cg12003215	-1.34909e-07	-8.29681e-07	-4.50426e-07	-1.90297e-07	-1.74252e-06	-3.1683e-06	-1.6446e-06	2.63081e-06	1.84439e-05
cg06309882	1.60299e-05	3.6273e-06	1.25498e-06	-7.96846e-07	1.01762e-05	-4.84185e-06	1.45469e-05	2.24593e-05	3.39435e-06
cg05133202	-8.34912e-06	-4.29277e-06	-3.74274e-06	3.49209e-06	-9.03143e-06	-1.12679e-05	-3.38877e-06	-8.73026e-06	2.4893e-05
cg20207982	1.20298e-06	2.44319e-06	-1.58528e-06	1.87912e-07	7.05025e-07	2.36302e-05	1.29224e-05	6.0838e-07	-9.01236e-07
cg04005480	2.83925e-06	6.40386e-07	6.70885e-07	-1.833e-06	1.35076e-06	-6.58718e-06	1.81288e-06	2.12116e-06	1.25475e-05
cg26552754	-2.40981e-06	-3.94611e-07	-9.86755e-07	3.44519e-07	-6.24552e-07	1.2217e-05	6.73074e-06	-1.75617e-06	-2.82257e-06
cg00990221	-6.17949e-06	-1.25897e-06	2.26822e-07	1.14782e-07	-6.09431e-06	-5.82651e-06	-2.03353e-06	-6.92253e-06	2.74628e-05
cg07074138	-9.08865e-06	-2.61261e-06	5.64195e-07	-5.66737e-06	-1.3113e-05	-8.93611e-07	-1.24529e-05	-4.77217e-06	1.78685e-05
cg11792779	-7.0557e-06	-1.22344e-06	-1.69466e-08	1.28781e-06	-4.68269e-06	-4.89095e-06	-7.3108e-06	-7.00306e-06	-1.24933e-05
cg04753078	-1.16283e-06	-1.25581e-07	9.7027e-07	-2.79354e-06	-2.33808e-06	-2.56976e-06	1.09935e-06	-2.44887e-06	-7.30703e-06
cg03780997	6.70712e-05	2.02586e-05	3.86734e-06	-6.91205e-06	4.45063e-05	4.36428e-05	5.10704e-05	6.95141e-05	-9.56048e-05
cg26684131	-5.97064e-06	-1.22724e-06	-2.65812e-07	-2.25727e-06	-7.7453e-06	-1.63928e-06	-9.00897e-06	-2.86573e-08	3.12675e-06
cg03966949	-6.2403e-06	-4.44892e-07	1.21076e-06	2.74237e-06	-4.90858e-06	1.13988e-07	-1.49792e-06	-8.00127e-06	-8.84181e-06
cg08527913	-2.2125e-06	-6.88345e-07	8.56903e-08	3.05637e-07	-1.09768e-06	-1.09229e-06	-3.56847e-06	-2.52913e-06	5.97525e-06
cg24600630	-1.68454e-07	-4.3496e-07	-2.04354e-07	1.21186e-06	3.39328e-06	-4.3634e-06	9.13706e-08	-4.05086e-08	2.53706e-05
cg20882674	1.32461e-05	3.91308e-06	3.92264e-06	4.12539e-07	1.83926e-05	-1.04398e-05	1.85421e-05	1.24996e-05	-1.60328e-05
cg14228840	7.11107e-06	-8.46662e-06	-2.22943e-05	-1.53643e-05	4.53391e-05	0.000231686	1.58269e-05	2.39221e-05	0.000722668
cg03485681	1.11011e-05	3.18847e-06	-3.78254e-07	-3.87088e-07	7.7097e-06	1.33381e-05	4.26706e-06	1.40682e-05	-4.64025e-06
cg00293599	7.05174e-05	1.85662e-05	-8.08114e-07	-1.86996e-05	3.87162e-05	5.53577e-05	7.89804e-05	5.80963e-05	4.12973e-05
cg02799448	5.72842e-07	-6.70425e-08	1.8253e-07	-1.29658e-06	1.50236e-06	3.092e-07	6.29331e-06	-2.10827e-06	1.60695e-05
cg11574612	-5.77923e-06	-2.52606e-06	5.58388e-07	-2.61908e-07	-1.23402e-05	5.06471e-06	-2.08967e-06	-2.02646e-06	9.67538e-06
cg24558204	-1.17334e-06	-2.07046e-06	-1.16128e-06	1.47455e-07	-1.38817e-06	-6.06102e-06	4.02002e-06	-4.04863e-06	1.68562e-05
cg03591990	-6.23316e-06	8.47107e-07	1.66474e-06	3.13399e-06	-1.58255e-06	-2.9298e-06	-1.21209e-05	-6.07976e-06	-6.75291e-06
cg11181660	-4.73677e-06	-5.25352e-07	1.56678e-06	1.49956e-06	-5.99984e-06	5.40819e-06	-1.16774e-05	-2.88334e-06	-2.02608e-05
cg08290733	-1.50607e-05	-4.8881e-06	-3.19594e-06	1.05998e-06	-1.25513e-05	1.11312e-05	-7.39973e-06	-1.58288e-05	-1.51069e-05
cg17996348	-6.82485e-06	-1.82527e-06	-4.64782e-07	9.20371e-07	-7.33666e-06	-1.93596e-06	-9.76903e-06	-6.69346e-06	1.94834e-05
cg03136625	8.51675e-06	2.66552e-06	1.90703e-06	2.80392e-06	1.01538e-05	-2.21002e-06	1.1868e-05	4.63888e-06	2.02249e-05
cg22795331	-5.40295e-07	-7.00513e-07	-4.26316e-07	-1.47847e-06	-6.36863e-07	3.53265e-06	4.05116e-06	-4.10614e-06	1.68065e-05
cg03982376	-2.88676e-07	4.30961e-07	7.39654e-07	2.42615e-06	1.36293e-06	2.45613e-06	7.08214e-06	-2.21124e-06	-2.42235e-05
cg05792494	8.28326e-06	3.43818e-06	1.88704e-06	5.06996e-06	9.6824e-06	-4.71049e-06	-1.04376e-06	8.0399e-06	2.93012e-05
cg14587050	-6.39728e-06	-1.97833e-06	-6.07665e-07	1.99655e-06	-1.62565e-06	-3.86574e-06	-2.57641e-06	-2.94745e-06	8.41681e-06
cg03499675	-1.07128e-05	-3.98049e-06	-5.01329e-07	-9.26268e-07	-8.31407e-06	-1.02768e-05	-6.41428e-06	-1.28848e-05	-3.75667e-06
cg15210230	-3.15826e-05	-8.88541e-06	-1.18841e-06	-8.20242e-06	-2.53357e-05	-8.07638e-06	-7.14808e-06	-4.95163e-06	-0.000281524
cg06036836	7.44284e-06	2.40271e-06	2.07042e-06	-1.01767e-06	4.24322e-06	6.0092e-06	1.00912e-05	2.37765e-06	1.54034e-05
cg08191886	-2.62185e-06	-1.26941e-06	-8.08387e-07	-1.73297e-06	-3.61901e-06	-1.78296e-06	-4.44887e-06	4.27113e-06	5.57362e-06
cg23591298	-1.79205e-05	-7.10319e-06	-1.62274e-06	4.34858e-06	-1.46459e-05	-1.39513e-05	-3.47218e-06	-3.8001e-05	-0.000101941
cg09623355	4.16478e-06	2.09502e-06	1.73067e-06	7.13606e-07	3.07523e-06	-3.04192e-07	9.30983e-06	1.01227e-06	-1.47719e-05
cg24211888	-7.46881e-06	-3.01715e-06	-1.53812e-06	2.55591e-06	-1.02917e-05	-4.10482e-06	-6.43815e-06	-8.27629e-06	-1.21754e-05
cg00750512	-8.72136e-06	-3.95606e-06	-2.64383e-06	-8.03413e-07	-6.40308e-06	-1.98103e-05	-5.26333e-06	-8.23087e-06	-5.79811e-06
cg22803219	1.24855e-05	4.08372e-06	2.18682e-06	-7.30614e-07	1.01323e-05	-1.18096e-06	1.22139e-05	1.36314e-05	1.89712e-05
cg02007150	1.54893e-06	4.39842e-07	3.98707e-07	-2.42943e-06	-3.99268e-07	-1.02957e-06	2.88847e-06	-1.00401e-06	-1.46769e-06
cg16503933	6.50061e-06	1.83449e-07	1.76821e-06	-6.27791e-08	1.33815e-05	-1.49191e-05	1.67839e-05	1.15999e-05	4.88392e-05
cg17651821	-8.46807e-05	-2.46841e-05	-1.10556e-05	-6.06819e-06	-8.00426e-05	9.20855e-05	-2.56038e-05	-0.000148969	0.000633492
cg05768403	6.5783e-06	8.21369e-07	-4.90864e-07	3.66743e-06	9.85949e-06	5.45843e-06	7.24713e-06	5.96952e-06	1.93339e-05
cg03340878	-4.90348e-06	-1.57843e-06	-7.40792e-07	1.51079e-06	-5.2739e-06	5.74204e-06	-7.04243e-06	3.34414e-07	1.68522e-05
cg13117339	-2.82956e-06	-1.38975e-06	-1.1925e-06	-1.01831e-06	-2.61899e-06	3.76532e-06	1.754e-06	-4.47282e-06	8.9229e-06
cg06660706	1.56187e-05	4.01197e-06	1.19807e-06	8.80107e-06	2.26886e-05	-7.56833e-06	2.21642e-05	1.53378e-05	-1.07971e-06
cg15338368	2.65291e-07	-5.7274e-07	2.11813e-07	-4.94271e-06	-4.25221e-06	9.91024e-06	1.61163e-06	-3.70767e-07	1.16054e-05
cg05964635	5.58301e-06	2.98409e-06	1.98695e-06	-5.43102e-07	6.44514e-06	-7.57911e-06	1.16324e-05	-5.45006e-07	1.06749e-05
cg27579121	-5.33415e-06	-4.11148e-06	-1.71818e-06	-2.23968e-06	-3.67722e-06	1.61617e-05	-1.46519e-06	-5.68594e-06	2.11046e-06
cg05107618	2.34905e-06	-1.85256e-06	-2.64039e-06	-9.10762e-07	-5.87952e-07	-3.70899e-06	-1.30513e-06	4.23088e-06	1.10423e-05
cg04599559	-3.1193e-06	-2.09829e-06	-5.7751e-07	-1.19785e-06	-3.89378e-06	-2.66478e-06	9.73003e-07	-3.00071e-06	9.08935e-06
cg03516599	-2.84156e-07	-6.40748e-07	-8.45619e-07	2.25933e-06	4.5559e-07	-4.87357e-06	-1.68405e-06	5.29452e-06	-1.4998e-05
cg16862821	4.44998e-06	1.62311e-06	1.57487e-06	-1.2172e-06	5.80968e-06	1.08769e-05	1.21111e-05	5.78167e-06	9.59507e-06
cg19642505	-3.96494e-06	-1.18327e-06	9.74107e-08	-3.95804e-06	-7.56123e-06	1.21079e-05	1.1274e-06	-2.73925e-06	3.06617e-06
cg14739500	1.11143e-05	7.5491e-06	6.49328e-06	-2.13695e-06	2.21447e-05	-5.99078e-07	3.61209e-06	2.71868e-05	-9.96982e-05
cg25375764	1.90745e-06	4.73435e-07	-4.47202e-07	-2.15529e-06	2.15132e-06	3.60391e-06	7.85904e-06	-8.5564e-07	5.01174e-06
cg11276986	-3.97156e-06	-7.6538e-06	-7.90004e-06	-3.17917e-06	-7.04617e-06	-1.80759e-05	-9.08411e-06	6.56117e-06	1.97814e-05
cg25780854	7.95065e-07	2.76332e-07	-8.88484e-07	2.66372e-07	-1.79096e-06	-7.33229e-06	-7.88005e-06	6.04145e-06	-1.13216e-05
cg24190603	-5.04038e-06	2.54472e-06	4.29489e-06	2.3318e-06	4.86984e-06	-7.05918e-06	-1.01714e-06	-1.01685e-05	8.09438e-06
cg14083015	-3.56417e-06	1.38028e-06	2.47599e-06	-8.70786e-07	-2.54994e-06	5.83312e-06	3.04274e-06	-5.34981e-06	-2.26452e-05
cg04504695	-4.05176e-06	1.4906e-06	-2.83978e-06	2.74005e-06	-6.24527e-06	1.53874e-06	-3.07022e-06	6.43413e-07	-1.28609e-05
cg11886965	-4.40159e-06	-1.41192e-06	-7.13817e-07	1.7716e-07	-3.35824e-06	-2.31994e-06	-3.69198e-06	-2.55854e-06	-2.1073e-05
cg24999105	1.60253e-06	7.65496e-07	1.46606e-06	3.97656e-06	4.07596e-06	-7.60736e-06	2.70334e-06	6.34144e-07	-7.03542e-06
cg09012091	-1.66612e-05	-6.4437e-06	-3.88307e-06	-7.30599e-06	-1.7532e-05	1.61429e-05	-1.31641e-05	-1.45518e-05	-4.30422e-06
cg14364447	-2.16613e-06	-5.98368e-07	-1.29563e-07	2.72816e-08	-1.56855e-06	-4.19311e-06	3.45919e-06	-3.62222e-06	6.55795e-06
cg17064754	2.69567e-07	-1.26891e-06	1.62578e-08	1.1518e-06	1.78537e-06	-2.08455e-06	-7.48013e-07	-3.1148e-07	1.38639e-06
cg12173550	1.03463e-05	3.08723e-06	-3.75603e-07	-4.26829e-06	7.91367e-06	4.75667e-06	7.13237e-06	1.63662e-05	-1.11931e-05
cg25849320	2.46271e-06	-1.59403e-06	-1.47441e-06	1.52618e-06	-7.12086e-07	7.30046e-06	2.27465e-06	7.08528e-06	2.26383e-05
cg00138325	1.26618e-06	-1.21866e-06	-7.52041e-07	-7.34161e-07	1.80671e-06	-9.77037e-07	-1.6258e-07	3.26396e-06	-3.59423e-06
cg22654923	-5.65659e-06	-1.68853e-06	-1.35321e-06	-5.21031e-07	-5.82606e-06	1.07674e-05	-2.0498e-06	-1.02997e-05	7.26883e-06
cg21356040	2.89353e-06	-1.11983e-06	5.06639e-07	1.10662e-06	2.34613e-06	-9.92773e-06	-9.1528e-07	3.51339e-06	9.82635e-06
cg21972557	-3.00985e-06	-2.13773e-06	3.16377e-07	1.84789e-06	1.96103e-06	-1.64359e-05	4.91889e-06	-6.84503e-06	2.16781e-05
cg12282562	-7.76361e-06	-1.88903e-06	-5.21003e-07	-1.19262e-06	-1.04434e-05	6.17634e-06	-6.30146e-06	-1.14715e-05	-1.67037e-05
cg00235740	-6.12278e-06	-1.21539e-07	1.65506e-06	-4.40248e-06	-1.17533e-05	1.002e-05	-1.50785e-05	-1.2945e-05	-1.0971e-05
cg12428738	-1.01218e-05	-2.95318e-06	-3.22927e-07	-1.74638e-06	-5.84128e-06	5.32467e-06	-2.98845e-06	-1.54426e-05	1.57118e-05
cg25172768	-6.70326e-06	-2.24006e-06	1.62078e-06	-5.21765e-06	-1.00009e-05	4.40627e-06	-1.03795e-05	-8.49989e-06	-8.88464e-06
cg21712512	1.20584e-06	6.3234e-08	-6.58773e-07	-2.45783e-06	2.39731e-06	-4.53693e-06	-2.06074e-06	3.98963e-06	3.85642e-06
cg09248660	-1.60135e-05	-1.14133e-05	-1.07037e-05	7.1578e-07	-1.56862e-05	-1.73085e-05	-1.40579e-05	-2.65598e-06	-1.51587e-05
cg21038112	6.2395e-06	1.49494e-06	7.11968e-08	-9.01355e-08	6.86378e-06	-4.05664e-06	6.14941e-06	7.8636e-06	-1.54589e-05
cg10815203	-1.95088e-06	-7.5149e-07	1.3313e-06	2.58482e-06	-4.63056e-07	-1.07766e-05	4.16599e-06	7.22964e-07	4.04671e-06
cg12934046	-4.52559e-06	-1.21632e-06	-2.31745e-06	-3.4242e-06	-4.4388e-06	6.58875e-06	-5.72671e-06	-5.9996e-06	7.86873e-06
cg25201036	4.1563e-06	6.15883e-07	1.58024e-06	6.31577e-06	8.74567e-06	-9.77347e-06	6.35158e-06	3.25506e-06	1.72704e-05
cg25546376	1.11051e-06	-4.74211e-07	2.72565e-07	1.84528e-06	3.4403e-06	1.31136e-06	7.8085e-06	-3.04415e-06	1.14559e-05
cg24664942	5.23142e-06	1.24204e-06	-1.60692e-06	-4.44844e-06	-1.82202e-06	9.70955e-06	9.35206e-07	9.61243e-06	-2.47927e-05
cg11696576	8.0999e-06	3.02287e-06	4.58155e-07	2.69475e-06	8.91137e-06	-4.2812e-06	1.05195e-07	8.94516e-06	1.23056e-05
cg06514530	-2.55218e-06	-1.00006e-06	2.24954e-08	-1.09553e-06	-2.80963e-06	-7.29177e-06	-5.57565e-06	-1.21026e-06	-1.14436e-05
cg04089260	2.59021e-06	1.91645e-06	2.61649e-06	6.11066e-06	7.64862e-06	-8.36749e-06	7.78806e-06	9.39289e-07	5.00455e-06
cg00251594	-2.26281e-06	-1.23428e-06	-4.92552e-07	-2.19249e-06	-5.53526e-06	-6.21983e-06	-3.89363e-06	3.94419e-06	-4.8927e-06
cg04753771	6.81352e-06	3.34236e-06	1.17519e-06	-1.2871e-06	6.59299e-06	7.00568e-06	1.03357e-05	2.08037e-06	1.40607e-05
cg12458361	-6.60285e-06	-2.51031e-06	-1.97378e-06	-2.21157e-06	-7.95326e-06	2.90125e-06	-7.56083e-06	-6.00765e-06	3.27903e-05
cg02332902	2.81493e-07	2.43275e-07	-5.27139e-07	2.12158e-06	1.83534e-06	-7.76415e-06	-1.12562e-07	1.34323e-07	6.81347e-06
cg19434164	-6.64013e-06	-1.76968e-06	-1.16618e-06	-1.77298e-07	-5.76357e-06	-1.02972e-06	-6.70007e-06	-3.37519e-06	1.04494e-06
cg17452291	-6.87213e-06	-1.60234e-06	1.20323e-07	3.91314e-07	-5.90828e-06	-1.8398e-06	-5.27487e-06	-7.26843e-06	-1.54814e-05
cg01581867	-0.000106587	-2.86632e-05	-8.8686e-06	-9.94583e-06	-8.96732e-05	-6.07482e-05	-3.28895e-05	-4.93912e-05	-0.000436361
cg10548492	-1.84542e-05	-5.82355e-06	-3.77517e-06	2.69103e-08	-1.58391e-05	1.94172e-06	-1.0304e-05	-1.8995e-05	-3.20331e-06
cg04086097	-5.87606e-06	-2.01929e-06	-1.28908e-06	-2.95335e-06	-6.22051e-06	5.499e-06	-9.509e-06	-6.21176e-06	2.03976e-05
cg21852117	-5.44134e-07	1.64014e-07	-8.55926e-07	2.72571e-07	-1.14179e-07	5.86817e-06	-5.19995e-06	-4.59598e-06	1.35813e-06
cg26559509	6.51835e-06	1.22484e-06	-9.12585e-07	2.80824e-07	5.11035e-06	-8.83163e-07	4.94886e-06	8.3656e-06	-7.56934e-06
cg02581302	-1.65415e-05	-8.02667e-06	-5.77852e-06	7.38512e-07	-1.38224e-05	-1.25234e-05	-1.6494e-05	-1.07719e-05	1.48932e-05
cg26307355	-3.42608e-06	-2.82926e-06	-1.66478e-06	-4.66738e-07	-4.08331e-06	3.77627e-06	-3.31246e-06	-2.89936e-06	6.12503e-06
cg11745092	1.4368e-06	-1.63554e-06	2.93633e-07	-1.23191e-06	-4.60995e-07	-5.1186e-06	1.01203e-05	2.75645e-07	6.48286e-07
cg10721502	-1.52683e-06	-2.68229e-07	-3.22634e-07	-4.94366e-06	-5.19864e-06	2.16777e-06	2.33419e-06	-2.7895e-06	-2.38467e-05
cg17934367	4.33952e-06	2.65185e-06	2.50157e-06	2.98232e-06	5.79587e-06	3.22579e-06	3.87616e-06	5.05328e-06	-1.77351e-05
cg03571927	2.64343e-06	5.06981e-07	-7.68459e-07	-1.34513e-06	3.09056e-06	1.00727e-06	3.34694e-07	4.49559e-07	4.99344e-06
cg08024169	-3.36717e-07	-1.48099e-07	-5.74743e-07	-1.64218e-06	4.20981e-07	9.36134e-06	-1.77314e-06	-4.54067e-06	1.07854e-05
cg16857641	7.22417e-06	2.93482e-06	3.66442e-07	-3.36181e-07	7.41599e-06	9.67784e-06	2.35223e-06	5.43698e-06	2.54302e-05
cg15425347	-3.2414e-06	-2.1882e-06	-1.37714e-06	-1.367e-06	-2.82237e-06	1.60148e-06	1.14869e-06	-4.35976e-06	2.83473e-05
cg23640897	6.96345e-06	5.99429e-06	5.28928e-06	1.30238e-05	2.14417e-05	-1.16155e-06	9.14755e-06	5.03092e-06	-3.12781e-05
cg26512479	7.91204e-06	4.23106e-06	3.2238e-06	4.335e-07	5.63824e-06	-2.07709e-06	2.62037e-06	2.34658e-06	-1.03531e-05
cg05851442	3.91775e-06	1.16525e-06	3.80519e-07	9.40171e-07	2.42423e-06	7.9551e-07	1.50507e-06	3.19188e-06	-3.13111e-06
cg08245096	1.3603e-05	1.8084e-06	1.24474e-06	-3.64434e-06	1.16092e-05	-4.21604e-06	4.54965e-06	1.82471e-05	-1.35311e-05
cg00553149	3.97573e-06	1.56122e-06	1.38026e-06	3.33253e-06	4.70058e-06	-1.09246e-06	5.70751e-08	3.87705e-07	-1.52407e-05
cg05303559	0.000106252	-5.91152e-05	-8.46886e-05	-0.00017696	-2.63998e-05	0.00025266	5.651e-05	0.000184493	-0.000175491
cg17093995	7.72051e-06	1.23528e-06	-1.50499e-06	5.57063e-06	9.98339e-06	-5.58561e-07	-2.93968e-06	8.77285e-06	5.79444e-06
cg21261403	-1.19825e-05	-3.54862e-06	-2.75533e-06	1.13411e-06	-1.70888e-05	1.56301e-05	-9.64489e-06	-1.18982e-05	-1.06055e-05
cg20359930	8.35973e-06	1.9661e-06	1.06186e-06	-1.13541e-06	8.98774e-06	-4.71666e-07	6.07779e-06	6.99931e-06	1.0047e-05
cg20194947	-5.59188e-06	-1.21512e-06	3.38535e-07	-6.40298e-06	-8.0827e-06	1.17559e-05	-7.27938e-06	-9.74818e-06	-8.26947e-06
cg10349880	4.21814e-06	6.11969e-07	4.14923e-07	4.56879e-06	5.31327e-06	2.25243e-06	6.59458e-06	-9.02419e-07	8.4909e-06
cg21584831	5.53296e-06	1.31034e-06	1.11211e-07	-3.67376e-07	3.4758e-06	5.56108e-07	9.51083e-06	9.21124e-06	8.44487e-06
cg21737758	5.12148e-06	5.86774e-06	6.17633e-06	8.31585e-07	6.77638e-06	1.28141e-05	8.65058e-06	-4.38249e-06	-1.64707e-05
cg08223945	-5.75182e-06	-1.32142e-06	-1.79635e-06	3.77567e-07	-5.394e-06	-6.62835e-07	-6.59598e-06	-4.80481e-06	-2.00073e-05
cg10757027	-3.22492e-05	-3.96943e-06	7.68057e-06	2.96141e-05	-2.8584e-05	-1.30554e-05	-2.58935e-05	-3.67823e-05	-0.000111401
cg19686855	-5.86875e-06	-2.51322e-06	-2.00109e-06	-9.5398e-07	-5.41616e-06	-1.13494e-07	-2.64678e-06	-8.46521e-06	2.38968e-05
cg01410440	-5.30606e-06	-2.03728e-06	-3.26911e-07	-1.15089e-06	-4.34435e-06	-1.35823e-05	-6.71454e-06	-3.3158e-06	-6.96076e-07
cg25837738	-8.03156e-08	-1.60878e-06	-1.5266e-06	-1.88321e-06	-4.7893e-06	9.93709e-07	-9.73298e-07	1.09214e-06	1.31748e-06
cg17324160	9.33943e-06	1.70197e-06	1.81197e-06	8.07914e-07	1.0698e-05	-3.67975e-06	1.39054e-05	5.91454e-06	-2.42131e-06
cg09531137	-1.04109e-06	2.3027e-07	8.07564e-07	-2.70516e-06	-2.78319e-06	2.27852e-07	4.63526e-06	-2.1748e-06	-1.70035e-05
cg17846263	1.44623e-05	5.00446e-06	3.09359e-06	-4.84648e-07	1.48174e-05	5.76917e-07	1.21355e-05	1.35041e-05	-6.496e-06
cg02544392	4.88953e-06	4.02571e-06	3.08769e-06	5.96081e-06	9.67936e-06	-1.72358e-06	1.34104e-05	-7.58429e-08	7.83272e-06
cg10681065	2.77531e-06	1.65307e-06	1.68699e-06	-5.22693e-07	2.28087e-06	-1.3814e-05	-5.90281e-07	6.28621e-06	2.91644e-05
cg05721349	-8.61918e-06	-1.97431e-06	-7.7741e-07	-2.04551e-06	-7.25088e-06	1.0609e-05	-8.40424e-06	-1.24804e-05	-3.30173e-05
cg09418000	1.37374e-06	4.69415e-06	4.76244e-06	7.92241e-06	9.67479e-06	-1.32128e-05	9.31e-06	-1.02055e-05	-1.15872e-06
cg27529935	-1.39511e-05	-5.28313e-06	-1.68548e-06	5.42963e-06	-1.11617e-05	1.96341e-05	-3.36275e-06	-1.71289e-05	-2.90738e-05
cg00137951	-1.02087e-05	-2.16517e-06	-1.24247e-06	-3.58949e-06	-1.12983e-05	1.34226e-05	-1.13008e-05	-1.31399e-05	8.9092e-07
cg08242859	-4.08247e-06	-1.58223e-06	7.73629e-08	-2.37534e-06	-3.63606e-06	-2.25465e-06	5.36777e-07	-8.05536e-06	-1.31525e-05
cg17192537	-5.75084e-06	-4.12993e-06	-3.25149e-06	-7.38298e-07	-7.3222e-06	5.5498e-06	-8.17804e-07	-4.57964e-06	-4.91205e-06
cg23870762	-3.19462e-06	-1.0745e-06	5.92289e-08	-1.13446e-06	-2.91871e-06	-3.24885e-06	-8.51617e-06	-6.71114e-06	4.69104e-08
cg18375187	-3.72549e-07	-1.64962e-08	4.20935e-07	-4.48595e-07	1.49638e-06	-1.77095e-06	-8.33571e-07	-1.68885e-06	4.93758e-06
cg22509261	-3.17685e-05	-7.02699e-06	-4.21879e-06	6.11651e-07	-1.8292e-05	-3.13322e-05	-3.44685e-05	-1.9503e-05	-0.000156202
cg11874123	3.38114e-06	-1.00217e-08	-1.61139e-06	-1.02006e-06	1.19995e-06	1.41713e-05	7.91386e-06	3.64207e-06	1.99481e-05
cg17904614	6.00246e-06	-4.3877e-06	-7.47742e-06	1.71263e-05	5.45363e-06	-7.68372e-06	2.6216e-06	3.28353e-06	8.49952e-06
cg07884255	3.01283e-06	1.44906e-06	5.29222e-07	1.35359e-06	3.16167e-06	-1.13069e-06	8.63581e-07	5.81569e-06	1.82488e-05
cg11970275	-4.32425e-05	-1.88137e-05	-1.00776e-06	-9.18262e-07	-1.55779e-05	-6.83398e-05	-2.92149e-05	-5.21787e-05	0.000156284
cg02467092	-7.21352e-06	-6.8463e-07	-3.86804e-07	-1.63581e-06	-5.17359e-06	-1.58448e-06	-7.68625e-06	-6.90156e-06	1.28281e-05
cg03043922	2.34879e-07	5.38339e-08	7.0244e-07	-4.36097e-08	-5.47102e-07	7.47108e-06	-3.71163e-06	-3.10691e-06	-2.20874e-05
cg25718383	6.93826e-06	4.72e-06	2.189e-06	-8.93722e-06	5.08254e-06	1.16426e-06	2.99729e-06	6.26028e-06	1.78035e-06
cg16989544	4.44523e-06	1.4989e-06	1.34388e-06	-4.83502e-06	3.84752e-06	6.43833e-06	1.01968e-05	-2.44139e-06	1.4509e-05
cg03778565	4.93026e-08	5.33609e-07	-3.0649e-07	-3.0981e-07	-5.52474e-07	4.06456e-06	-5.03059e-06	5.30777e-06	-2.10986e-05
cg14691958	-1.37838e-05	-3.97175e-06	-8.73556e-07	-2.85099e-06	-1.33288e-05	5.03656e-06	-1.43916e-05	-1.36074e-05	-2.70296e-06
cg21240005	-2.46391e-05	-6.09871e-06	4.84876e-07	-4.9592e-06	-2.04407e-05	6.77101e-06	-2.07555e-05	-3.39194e-05	3.09993e-05
cg03592768	-1.04489e-06	2.84118e-06	1.56314e-06	-6.00546e-06	-4.07712e-06	-9.56516e-06	1.64833e-06	-6.15008e-06	-2.41293e-05
cg01184282	6.59336e-06	1.16422e-06	1.92059e-07	4.69391e-07	6.96046e-06	1.34978e-05	3.19058e-06	1.56393e-06	1.99529e-05
cg08630891	4.726e-06	1.35297e-06	7.01211e-08	-1.10189e-06	3.33319e-06	7.46232e-06	1.02965e-05	-2.6107e-07	2.81345e-07
cg19903061	-7.64185e-06	1.61966e-06	-2.12075e-06	-2.47651e-06	-7.42374e-06	2.4055e-05	-5.31389e-06	-1.84854e-05	1.28909e-05
cg21159370	3.09407e-05	5.84251e-06	-9.91265e-06	-1.32304e-05	2.3054e-05	7.33193e-06	2.5161e-05	6.84544e-05	0.000126103
cg00718401	3.71117e-06	3.08023e-06	3.11406e-06	-1.20117e-05	-1.5806e-05	2.16711e-05	-2.60936e-06	-1.33985e-06	-3.08415e-05
cg25535487	9.65775e-06	2.72444e-06	2.00923e-06	-3.72714e-07	7.09149e-06	4.39619e-06	3.11069e-06	7.39128e-06	2.16572e-05
cg09460999	6.26355e-06	1.1904e-06	3.6049e-07	1.93642e-07	6.64363e-06	-7.35716e-06	5.10689e-06	1.0383e-05	-2.50157e-06
cg11362988	1.33507e-06	-4.39508e-07	2.07084e-06	1.24018e-06	1.24946e-06	-8.93446e-06	5.83153e-06	5.17367e-06	2.22573e-05
cg12421388	2.14794e-06	6.10018e-07	1.63631e-06	-1.88346e-06	2.65354e-06	-7.48095e-06	6.99029e-06	1.61968e-06	5.39263e-05
cg26504640	1.16209e-05	5.91329e-06	3.43174e-06	-8.62293e-06	1.2914e-05	-2.40964e-06	7.2829e-06	1.41114e-05	1.57877e-05
cg16223158	1.02444e-05	2.25351e-06	3.40399e-07	4.34241e-06	1.31119e-05	-8.08621e-06	1.16141e-05	1.15792e-05	5.72717e-06
cg23033749	-7.08801e-06	-1.80032e-06	-4.45856e-07	7.05892e-07	-3.78653e-06	-4.03157e-06	-3.70306e-06	-8.68876e-06	-1.00892e-05
cg08352439	-0.00100736	-0.000202732	-0.000162632	-2.40803e-05	-0.00108493	0.000832313	-0.00032697	-0.00123767	0.00424002
cg00929606	-1.73797e-05	-5.16372e-06	-1.40704e-06	7.03704e-06	-8.14146e-06	-1.14088e-05	-8.63534e-06	-1.53294e-05	-5.10648e-05
cg21347981	-4.93551e-06	-1.84319e-06	-6.13575e-07	1.4286e-06	-2.56767e-06	-9.45719e-06	-3.04462e-07	-4.19267e-06	1.76403e-05
cg03564557	4.97118e-06	2.12647e-06	1.20502e-06	1.23948e-06	7.47152e-06	-1.28144e-05	1.44358e-06	7.38324e-06	8.40219e-07
cg06254253	2.68356e-05	4.1318e-06	-2.49394e-06	-7.35908e-06	1.3808e-05	2.20185e-05	1.97747e-05	2.3365e-05	4.15957e-05
cg06212135	1.54194e-07	2.02439e-07	-1.08969e-06	3.7153e-06	-2.00541e-06	2.90622e-06	1.86985e-06	-1.92694e-06	3.8512e-06
cg03665605	-1.54571e-06	-5.04936e-07	-5.38672e-07	2.1461e-07	-1.45772e-07	3.8847e-06	2.17685e-06	3.79094e-07	-2.21206e-05
cg17868567	-1.14671e-05	-3.71435e-06	-2.9546e-06	2.87563e-06	-8.53153e-06	-1.82692e-05	-9.71276e-06	-8.41443e-06	-6.49408e-06
cg19087971	-2.17446e-06	-1.66963e-06	-2.05936e-06	2.28367e-06	1.49065e-06	-6.58205e-06	-1.87099e-06	3.1214e-06	-7.57698e-06
cg20547400	-1.83073e-06	4.29724e-07	-2.06861e-07	-2.22233e-06	-1.69209e-06	-6.19234e-06	-1.90728e-06	6.28331e-06	-1.83131e-05
cg13436968	-6.68644e-06	-1.08749e-06	1.0891e-06	-2.09462e-06	-8.68719e-06	-6.56967e-06	-4.07329e-06	-4.06711e-06	-2.05417e-05
cg14456900	9.68964e-06	3.05543e-06	9.51743e-07	3.11767e-07	7.18516e-06	6.85053e-07	9.19533e-06	1.26624e-05	-1.93161e-05
cg11682959	6.44478e-07	-3.96548e-07	4.50642e-07	2.29582e-06	1.89302e-06	-5.4359e-06	2.5203e-06	2.12521e-06	4.86671e-06
cg04210130	-8.03245e-06	-1.44594e-06	5.0923e-07	2.13429e-06	-4.13097e-06	-5.9659e-06	-4.22152e-06	-7.48134e-06	-1.3133e-06
cg04247746	3.58796e-06	3.69101e-07	-3.8485e-07	4.02268e-06	6.88416e-06	-2.78083e-06	1.34089e-06	7.32088e-06	2.39988e-06
cg13694097	2.25782e-06	-4.37328e-07	-1.587e-06	2.17854e-06	5.90593e-06	-1.19865e-05	-2.18328e-06	1.02261e-05	1.21917e-05
cg03733463	6.14621e-08	-1.83051e-06	-4.57679e-06	-7.53614e-06	-3.1802e-06	1.77352e-05	2.1937e-06	4.44468e-06	-1.89648e-06
cg10386045	-1.24248e-05	-3.34074e-06	-4.62758e-07	1.25417e-06	-8.69519e-06	-3.59521e-06	-8.38215e-06	-1.25787e-05	2.21033e-05
cg24999568	-1.85934e-05	-6.27538e-06	-1.43194e-06	-7.52064e-06	-3.20386e-05	2.16655e-05	-2.15275e-05	-2.61076e-05	-8.90015e-05
cg27452670	-3.0843e-06	-6.98672e-08	-1.04797e-06	1.86694e-07	2.23343e-06	1.61944e-05	3.53661e-07	-1.12017e-05	-1.69475e-05
cg00626263	-1.49416e-05	-5.28078e-06	-2.97081e-06	-2.08518e-06	-1.30487e-05	-3.30622e-06	-1.07395e-05	-1.37503e-05	-3.94663e-05
cg12936509	9.5691e-07	1.16169e-06	4.31524e-07	-2.79747e-06	1.58281e-06	1.34559e-05	6.98639e-06	-5.02916e-06	1.76439e-05
cg00945810	1.08011e-05	2.50379e-06	1.32601e-06	-1.05985e-05	6.12323e-06	9.45249e-06	6.02207e-06	1.05322e-05	-1.8651e-05
cg22586569	1.23281e-05	3.32453e-06	1.59333e-06	4.7979e-06	1.27525e-05	-3.05804e-06	1.30081e-05	1.56892e-05	-2.24979e-05
cg01126905	-9.19005e-06	-3.15297e-06	-2.4173e-06	-6.26012e-06	-1.23636e-05	1.0462e-05	-5.85155e-06	-7.33762e-06	1.37499e-05
cg02846790	-3.814e-06	-1.5952e-06	-1.68728e-06	1.17813e-06	-3.36593e-06	2.18104e-06	-5.92135e-06	-2.59956e-06	1.02738e-06
cg26533635	-5.56209e-06	4.02729e-07	3.72614e-07	1.50634e-06	-9.30364e-06	-2.74776e-06	-3.09467e-06	-9.57884e-06	7.08147e-06
cg06120527	5.92129e-06	3.90653e-06	1.92994e-06	6.38509e-06	1.18717e-05	-1.26732e-05	1.28904e-05	2.34696e-06	-2.29344e-05
cg04621627	2.59891e-06	-1.5163e-07	-1.27368e-06	2.65393e-06	4.50731e-06	-6.69643e-06	4.99601e-06	7.03389e-06	-6.20732e-05
cg09042411	1.56483e-05	3.11159e-06	1.03027e-06	3.58688e-07	1.75677e-05	-2.0576e-05	2.0026e-05	2.34149e-05	7.45816e-05
cg16720061	7.78613e-06	2.04647e-06	3.50765e-06	3.69195e-06	4.20612e-06	-4.21505e-06	3.90729e-06	9.48941e-06	-2.33569e-05
cg20738755	7.15761e-06	2.6732e-06	1.15359e-06	-1.6076e-06	6.08251e-06	8.66279e-06	1.09257e-05	5.92351e-06	1.83027e-05
cg23421560	-1.17152e-05	-4.82043e-06	-1.21735e-06	5.35199e-07	-9.58862e-06	-9.47062e-07	1.59267e-06	-1.33143e-05	1.09051e-05
cg09468043	1.22817e-05	2.9313e-06	1.22845e-06	4.94045e-06	1.50411e-05	-4.99447e-06	1.13312e-05	1.18023e-05	-1.98007e-05
cg17599236	3.95058e-05	1.12401e-05	1.05271e-06	9.69564e-06	2.99629e-05	-4.43513e-05	3.13617e-05	5.19932e-05	0.000127954
cg22543892	-7.42917e-06	-3.11596e-06	-9.50646e-07	-3.78358e-06	-8.6067e-06	-7.2868e-06	2.04802e-07	-1.09229e-05	1.81844e-05
cg08006332	-7.57524e-06	-1.1619e-06	-2.06011e-07	-2.66731e-06	-8.54467e-06	7.12599e-06	-9.52566e-06	-1.04601e-05	-2.02546e-05
cg04156900	-2.13139e-07	1.83831e-07	4.51501e-07	-3.81752e-08	-1.28973e-06	6.51491e-06	3.94803e-06	-9.49525e-06	3.85943e-06
cg20110742	-3.86375e-06	-2.01145e-06	9.53961e-08	5.27226e-07	-3.93569e-06	-5.99611e-06	-1.8906e-06	8.16864e-08	-2.36619e-05
cg23676179	-7.05224e-06	-1.16684e-06	6.80283e-07	-2.01146e-06	-7.20721e-06	1.89691e-06	-8.20672e-06	-1.03275e-05	9.50915e-06
cg01770772	-7.74588e-06	-1.70813e-06	-9.59657e-07	-1.73515e-06	-2.86253e-06	-9.96705e-06	5.91508e-07	-1.79738e-06	-3.57742e-06
cg03934572	-1.39275e-05	-5.14854e-06	-2.50313e-06	-8.46898e-06	-1.3012e-05	2.15976e-05	-6.2479e-06	-2.15474e-05	7.01693e-06
cg23862011	-7.47085e-05	-2.3083e-06	7.55959e-06	1.68529e-05	-0.000107493	0.000164587	-3.20744e-08	-0.000138307	-0.00098485
cg25569590	-0.000302584	-0.000115614	-5.33494e-05	-2.06656e-05	-0.000264241	0.000161185	0.000122362	-0.00029558	0.00316919
cg07764563	9.26666e-06	1.99358e-06	2.52853e-07	4.36131e-06	7.96263e-06	-1.23556e-06	5.8547e-06	1.06259e-05	1.21141e-05
cg13420422	-3.74954e-07	-8.62143e-07	-3.7391e-07	7.30001e-07	2.94677e-07	1.45948e-06	8.47413e-07	-8.59915e-07	1.11089e-05
cg20869844	2.64183e-06	-6.54374e-07	-9.73083e-07	-7.3207e-07	2.4937e-06	-6.76002e-06	-9.55439e-07	4.25808e-06	-3.12389e-06
ch.7.111787F	-5.09651e-06	-3.76877e-06	-3.37794e-06	1.04057e-06	-6.48715e-06	1.07189e-06	-8.60317e-06	-4.06126e-06	-4.44194e-06
cg11977413	1.05701e-05	2.99778e-06	3.57817e-06	-5.58023e-06	9.87836e-06	2.73597e-06	-9.3835e-07	1.517e-05	7.52627e-06
cg06426784	-1.20412e-05	-4.33594e-06	-1.5383e-06	2.71728e-06	-1.03928e-05	-6.55838e-06	-1.3188e-05	-1.50359e-05	2.69088e-06
cg08408040	-1.39776e-05	-4.95864e-06	-2.19652e-06	1.25965e-06	-8.96637e-06	-1.39654e-05	-4.8622e-06	-1.44837e-05	1.15831e-05
cg11375451	-5.90782e-06	-1.092e-06	-2.60979e-08	-4.22324e-07	-6.10417e-06	2.60775e-06	-4.6056e-06	-1.01006e-05	-9.63125e-06
cg20778684	2.72066e-06	7.20922e-07	-6.27872e-07	-7.14896e-07	7.19148e-08	2.62731e-06	1.01861e-06	4.85762e-06	-1.70544e-05
cg27035732	9.35248e-06	2.19281e-06	1.20276e-06	4.08222e-06	1.07939e-05	-1.43529e-05	6.36503e-06	1.21973e-05	-7.28197e-06
cg22672732	-1.86077e-05	-6.48824e-06	-3.54308e-06	8.84499e-07	-1.82942e-05	-3.63718e-06	-1.57295e-05	-1.98115e-05	9.60429e-06
cg09969528	2.0865e-06	7.93217e-07	-2.08581e-07	1.87963e-08	-9.35765e-07	4.53345e-06	2.94678e-06	1.27663e-06	9.17455e-06
cg26125550	-1.22211e-06	4.87772e-07	1.16608e-06	1.43066e-06	1.46096e-07	6.8577e-06	-2.06109e-06	-2.81813e-06	-1.43204e-05
cg06161630	-4.20516e-06	1.73224e-06	4.53208e-06	3.68729e-06	1.31293e-06	-8.94928e-06	-1.59493e-08	-7.36659e-06	8.99545e-06
cg10691456	1.24479e-06	6.86257e-07	3.07841e-08	8.6999e-07	1.8659e-06	3.92176e-06	3.84605e-06	-3.1783e-07	1.14888e-05
cg19239692	2.35395e-06	8.91715e-07	1.03944e-06	1.55409e-06	4.60403e-06	-5.63286e-06	3.57894e-06	3.73743e-06	-9.1177e-07
cg04059568	8.63857e-06	3.29828e-06	8.43151e-07	-1.72827e-06	1.18043e-05	4.71657e-06	1.54143e-05	6.90254e-06	1.21371e-05
cg18557185	-3.25896e-06	-1.40329e-06	1.55328e-07	3.10082e-07	-4.38446e-06	-7.09474e-06	-7.60013e-06	3.2588e-06	7.81739e-06
cg17632372	6.24766e-06	5.21883e-06	2.71411e-06	9.13453e-06	1.10262e-05	-5.54496e-06	9.52567e-06	5.72507e-06	3.04277e-05
cg05625667	-1.99056e-06	-3.51533e-06	-2.07972e-06	-2.3335e-06	-6.43459e-06	-8.57828e-07	-1.54159e-07	9.58799e-07	-1.38774e-05
cg14205632	2.5952e-06	1.74436e-07	-1.48963e-06	1.21558e-06	5.98755e-06	-2.01155e-06	3.1828e-06	4.11771e-06	-3.72295e-06
cg19266014	-3.66125e-06	-8.51294e-07	-8.27049e-07	-6.82349e-07	-4.88653e-06	-5.66106e-07	-8.15988e-06	-5.85354e-07	-1.54158e-05
cg20388625	9.39362e-07	-1.93056e-07	7.70049e-07	-2.98302e-06	1.62981e-07	9.85875e-07	3.72519e-06	3.92476e-06	-2.41957e-05
cg16252308	4.93607e-06	1.13457e-06	2.93768e-07	-2.43651e-07	4.68133e-06	8.9444e-06	-1.31744e-06	5.92616e-06	-6.29187e-06
cg01307360	-1.19907e-05	-3.88188e-06	-3.66305e-06	-3.08661e-06	-1.34149e-05	5.17946e-06	-8.0173e-06	-1.06802e-05	-2.63668e-05
cg09288089	-1.40291e-06	-3.74079e-07	-4.43489e-07	4.94212e-07	-1.39164e-07	8.64899e-06	3.71364e-07	4.98461e-07	-1.17889e-06
cg11462079	3.2638e-06	9.05326e-07	5.78139e-07	1.92844e-06	4.96334e-06	3.60688e-06	-3.40674e-07	-9.39392e-07	-1.25889e-05
cg17824471	1.56557e-05	4.38263e-06	1.78024e-06	3.10829e-06	1.50274e-05	4.76062e-06	1.62437e-05	1.2835e-05	5.96115e-06
cg13086241	1.33376e-07	-1.26119e-06	-9.18166e-07	-9.2288e-07	1.53446e-06	-1.89587e-05	9.13751e-07	3.69766e-06	-6.49655e-06
cg21773142	-2.36344e-06	2.12189e-07	1.46935e-06	2.7081e-07	5.6543e-07	-1.20624e-06	1.07553e-07	-4.72913e-06	9.76877e-06
cg10431374	-6.16702e-06	-1.74418e-06	-8.50989e-07	1.92831e-06	-4.7844e-06	1.69177e-06	-6.99782e-06	-5.24202e-06	-2.67397e-06
cg13514718	2.02134e-05	5.92e-07	-1.13732e-05	1.25502e-05	1.49645e-05	-1.47655e-05	-7.21905e-06	3.83745e-05	-3.86898e-05
cg26944795	-2.48108e-05	-7.64354e-06	-3.24545e-06	-7.10753e-06	-3.65219e-05	1.69641e-05	-1.72834e-05	-2.68218e-05	-7.5209e-05
cg06720190	-5.59603e-06	-9.84169e-07	1.04023e-06	-1.60683e-06	-6.36649e-06	-1.04535e-06	-2.34404e-06	-4.53227e-06	-3.85165e-06
cg04819959	1.3618e-05	4.29433e-06	2.00405e-06	-1.98166e-06	1.0183e-05	1.16725e-06	1.54843e-05	1.62996e-05	1.7838e-06
cg20558512	-6.79191e-06	-3.13231e-06	-1.06199e-06	-2.93453e-06	-7.79925e-06	2.87778e-06	-4.01803e-06	-6.62507e-06	-1.32767e-05
cg03475190	-1.52352e-07	-3.88485e-08	1.37283e-07	3.82829e-07	3.42331e-07	4.661e-06	2.08156e-06	-9.03702e-07	-3.16631e-05
cg24519199	-1.14333e-05	-3.41612e-06	-1.16143e-06	2.89753e-06	-1.20184e-05	4.05126e-06	-1.41071e-05	-1.61411e-05	-1.45357e-06
cg25198612	-2.65495e-06	1.63197e-06	2.42959e-06	2.89485e-07	-5.93131e-07	1.29293e-05	-2.61447e-07	-5.90624e-06	8.72084e-06
cg17431460	-6.55285e-06	-2.17886e-06	-1.29232e-06	1.10409e-06	-6.39122e-06	-2.20995e-06	-3.29241e-06	-6.23746e-06	-5.46151e-06
cg17843520	3.5009e-06	9.99294e-08	-1.65484e-06	-3.12233e-06	2.97956e-06	4.16115e-06	4.51988e-07	1.05203e-05	-2.15784e-05
cg12123300	-3.09548e-06	2.4123e-06	4.03509e-06	8.15661e-06	2.53335e-06	-6.52019e-06	8.23657e-06	-1.35556e-05	4.72779e-06
cg26545425	6.37488e-06	2.3434e-06	4.59438e-07	4.55042e-06	6.17642e-06	7.31684e-07	7.61477e-06	1.19185e-05	-3.55351e-06
cg08608730	6.77192e-06	4.25278e-06	4.09705e-07	4.18991e-06	7.10924e-06	8.64268e-06	8.76542e-06	5.96811e-06	-8.13081e-06
cg21005108	-2.61326e-06	-9.19385e-07	-3.53985e-06	4.85857e-06	4.56509e-06	2.94469e-06	4.47113e-06	-8.21315e-07	-9.54198e-06
cg25579477	2.02312e-06	1.05583e-06	9.82183e-07	1.97028e-06	3.35827e-06	-3.25844e-06	1.93556e-06	2.16164e-06	-2.77304e-05
cg22598247	7.11808e-07	7.08427e-07	3.93305e-07	1.48424e-07	2.52423e-06	-9.94402e-06	-1.55117e-06	2.92527e-06	2.44799e-05
cg00289558	9.33128e-07	-2.19256e-06	-5.17173e-06	-7.0084e-06	-3.66638e-06	-5.36245e-06	-2.21976e-06	8.44263e-06	9.44593e-06
cg25010107	-5.01199e-06	-4.75367e-06	-1.72926e-06	-4.48531e-06	-8.47215e-06	7.97139e-07	1.52185e-06	-2.60249e-06	-6.09593e-06
cg22698218	3.82654e-06	1.32074e-06	1.12377e-07	-3.19722e-07	-1.66393e-07	9.68171e-06	-7.23647e-06	6.97899e-06	-6.78932e-06
cg01239499	2.57894e-06	-4.59829e-07	-3.54024e-06	5.89862e-07	-2.31588e-06	2.75846e-06	-5.31396e-06	4.70503e-06	4.21962e-06
cg05251901	8.92523e-06	7.82486e-07	-7.11751e-07	-2.84378e-06	6.33357e-06	-3.79066e-06	7.8763e-06	1.28865e-05	-9.56032e-06
cg11327560	-3.5382e-06	6.8363e-07	-4.75725e-07	-2.53181e-07	-1.98887e-06	5.77037e-06	-7.48476e-06	-8.57694e-06	3.98306e-05
cg18057762	7.99096e-06	1.02494e-06	-2.10095e-06	1.37017e-06	9.94422e-06	6.01995e-06	4.86474e-06	1.38783e-05	-1.7656e-06
cg24485146	2.88394e-06	3.54392e-07	6.21272e-08	1.70286e-06	2.8486e-06	3.69422e-06	4.92113e-06	3.02409e-08	1.83651e-06
cg08038054	-0.00174547	-0.000976526	-0.000794216	-0.000483183	-0.00166923	0.001604	-0.00115538	-0.000698084	0.028103
cg10346784	5.40259e-06	4.8598e-07	4.66396e-07	-1.68208e-07	5.14632e-06	-1.03102e-05	3.05703e-06	5.55254e-06	1.14764e-06
cg08317380	-6.91474e-07	3.28376e-07	4.38502e-07	3.37326e-07	5.31689e-07	-4.40615e-06	2.94428e-07	-2.4398e-06	-1.91247e-06
cg23264763	-1.51197e-07	1.39711e-06	4.03185e-07	-4.63675e-06	-4.45069e-06	-8.80289e-07	-8.13756e-06	-4.79634e-06	3.19009e-06
cg13555063	6.30233e-06	2.94518e-06	2.71988e-06	8.89164e-07	2.55287e-06	-4.49129e-06	3.30552e-06	1.28035e-06	-1.10324e-05
cg23787144	3.12915e-06	2.84756e-07	-8.39569e-07	3.16725e-06	4.33281e-06	-7.89944e-06	2.20898e-08	9.47773e-06	1.73774e-05
cg22888958	3.36781e-06	1.79947e-06	2.00662e-06	4.25674e-06	5.64014e-06	-1.64071e-06	5.11663e-06	2.03957e-06	-1.21429e-05
cg23530707	-7.31744e-07	-2.98332e-07	-1.93439e-07	-9.37949e-07	-2.11141e-06	1.41693e-05	-1.92732e-06	-8.34998e-06	1.70262e-05
cg00812611	1.61165e-06	7.63356e-06	9.80803e-06	5.79379e-06	7.03261e-06	2.26289e-07	-7.54249e-07	-3.6464e-07	-1.21256e-05
cg13245817	-5.33787e-06	-2.07305e-06	-1.42897e-06	-7.93051e-07	-5.36168e-06	2.51086e-06	-2.96411e-06	-7.33381e-06	-1.96089e-05
cg07554986	3.924e-06	2.79765e-06	1.10508e-06	4.12264e-06	7.00867e-06	1.55739e-06	-1.39008e-06	2.04645e-07	-3.36803e-06
cg20762137	-5.80697e-06	-1.12852e-06	-2.73703e-07	-2.82333e-06	-7.26875e-06	2.35494e-06	-8.84308e-06	-8.39754e-06	-5.7153e-07
cg27075118	6.0024e-05	2.40192e-05	1.30369e-05	1.11069e-05	6.34266e-05	-7.32987e-05	2.24818e-05	9.95652e-05	-9.36159e-05
cg11700897	-1.76599e-06	1.32368e-06	1.52667e-06	-9.65012e-07	-1.86054e-06	1.00677e-06	4.34509e-06	-3.68877e-06	-1.30113e-05
cg19680554	-7.6237e-06	-2.27028e-06	-4.9376e-07	1.60108e-06	-3.15188e-06	-1.30248e-05	1.47842e-06	9.78233e-08	5.94864e-05
cg09833279	-5.92307e-06	-5.22517e-06	-6.24277e-06	-1.27175e-05	-1.16655e-05	1.50386e-05	-7.91401e-06	1.2364e-06	8.29374e-05
cg06125946	1.29754e-06	1.0796e-06	-1.71463e-07	7.92183e-07	-1.22642e-06	1.08355e-07	2.1906e-06	-7.86611e-07	-2.15468e-05
cg18114313	1.03502e-05	5.32769e-06	4.69504e-06	-1.02629e-06	1.24785e-05	-9.20744e-06	1.706e-05	-1.95777e-06	-0.000109079
cg23704936	1.99069e-05	3.92971e-06	-6.25414e-08	-1.31853e-05	1.36997e-05	5.80982e-06	1.03282e-05	3.32992e-05	1.91703e-05
cg16221606	-7.2658e-06	-2.87547e-06	6.70915e-08	2.99807e-07	-5.69766e-06	-9.67548e-06	-2.26254e-06	-5.72007e-06	-2.0797e-05
cg01783309	3.04969e-06	1.21767e-06	6.17258e-07	2.0478e-07	3.7673e-06	3.82036e-06	4.41117e-06	1.69169e-06	-6.17864e-06
cg03994224	5.38642e-06	1.79633e-06	2.35801e-06	-2.04495e-07	5.22609e-06	-8.0858e-06	6.68512e-06	5.08621e-06	-1.2323e-05
cg01807426	1.33318e-06	2.12641e-06	9.98555e-07	1.50959e-06	1.22299e-06	3.12745e-06	-1.14362e-06	4.72823e-07	-3.15423e-06
cg01743593	1.31076e-05	5.75677e-06	3.70043e-06	3.01451e-06	1.20458e-05	1.10722e-06	9.82779e-06	1.32146e-05	-6.4346e-06
cg17206555	-3.72845e-06	-1.3914e-06	-6.22941e-07	-1.11364e-06	-4.80252e-06	1.42384e-06	-2.74762e-06	-1.36217e-06	-1.75924e-05
cg13620119	7.1525e-06	-6.5478e-07	-9.53214e-07	2.56721e-07	5.90394e-06	-1.91064e-06	7.98355e-06	9.74329e-06	-2.33272e-05
cg14534464	-1.1271e-07	-3.4951e-07	-2.8148e-06	-5.41215e-06	-2.3002e-06	8.37668e-06	3.74137e-06	7.4747e-07	-3.75006e-06
cg04579286	8.51115e-06	1.4471e-06	5.15326e-08	6.93558e-06	8.15468e-06	2.684e-06	1.16924e-05	4.0216e-06	7.77867e-06
cg04747377	-5.85709e-06	-1.48082e-06	-4.74243e-07	-6.67348e-07	-6.19021e-06	-8.76709e-07	-4.76174e-06	-6.30216e-06	1.12168e-05
cg06471748	-5.25307e-06	-1.72992e-06	-1.51348e-06	1.96221e-07	-4.63136e-06	1.60677e-05	-8.68662e-07	-1.28038e-05	1.0246e-06
cg07213487	4.18218e-05	1.09027e-05	-5.36201e-06	1.61328e-05	5.55356e-05	-2.72643e-05	5.40265e-05	5.32332e-05	-7.6985e-05
cg13812878	-4.51229e-06	-3.32994e-07	-1.21629e-06	-2.64499e-06	-4.55502e-06	1.58791e-05	-3.40742e-06	-3.05573e-06	-2.63169e-06
cg17115737	3.61118e-06	1.24753e-06	6.4465e-07	2.40513e-07	1.61327e-06	2.28233e-06	5.06261e-06	4.66126e-06	7.81578e-06
cg23924438	1.10215e-06	1.10685e-06	5.79164e-07	2.13621e-06	2.9555e-06	-5.74721e-06	1.64596e-06	-5.28606e-07	-2.61052e-05
cg01299997	1.90298e-05	6.58637e-06	5.39442e-06	3.56824e-07	2.89281e-05	4.75214e-06	1.76581e-05	3.60575e-06	0.000132752
cg25331034	-7.37745e-06	-3.66834e-06	-3.15728e-06	1.66786e-06	-7.56526e-06	7.06152e-06	-7.27773e-06	-2.82722e-06	-7.53574e-06
cg01654768	-6.87632e-07	-6.33075e-07	-3.77438e-07	6.97228e-07	-2.01894e-06	6.1796e-06	-3.37236e-06	1.52732e-06	6.42398e-07
cg03396260	2.96787e-05	1.67727e-05	1.14134e-05	1.85493e-05	4.32244e-05	-2.9142e-05	4.66193e-05	1.3108e-05	-7.80543e-05
cg03664589	3.30965e-07	-6.64865e-07	-8.50842e-07	1.78128e-06	-6.34982e-06	-9.31558e-06	-1.21866e-06	2.46003e-07	-2.20211e-05
cg18321756	6.13956e-06	1.20023e-06	6.5282e-07	1.17999e-06	7.0884e-06	-5.51945e-06	6.13349e-06	5.01876e-06	-1.92439e-05
cg04921326	6.07679e-06	2.10123e-06	9.85515e-07	-1.86746e-06	3.80275e-06	5.48065e-06	2.43029e-06	5.32455e-06	-5.00276e-06
cg07666532	-3.6772e-06	-5.39482e-07	-7.02915e-07	2.38771e-07	-4.19753e-06	-7.74124e-06	-4.49247e-06	-2.87127e-06	1.71417e-05
cg01104423	5.23372e-06	4.49864e-06	3.28872e-06	-6.52603e-06	3.34165e-06	-5.56464e-06	-1.85701e-06	8.7959e-06	-1.26109e-05
cg24566250	2.01002e-06	-2.92799e-07	-5.14399e-07	-3.24035e-06	1.89529e-06	-6.58527e-06	-6.69183e-07	7.82715e-06	-1.90088e-05
cg11207515	0.0004196	-0.000199444	-0.000354003	2.27644e-05	0.00235509	-0.0028089	0.00207412	0.0030005	0.0366688
cg19268017	5.25966e-06	6.82097e-07	-3.43301e-07	-1.48248e-06	3.38013e-06	-9.97598e-07	3.87618e-06	6.97751e-06	1.4209e-05
cg10229340	-8.75424e-07	1.38898e-07	-8.99614e-07	1.05448e-07	-3.2209e-07	4.44143e-06	-4.94725e-06	3.40669e-06	-9.77803e-06
cg19889495	-8.62959e-06	-4.65988e-06	-1.39511e-06	5.09174e-06	-5.06701e-06	-3.69601e-06	-7.00524e-06	-6.82195e-06	1.54387e-06
cg08065588	6.76405e-06	1.51706e-06	-1.04422e-07	6.8091e-07	7.19525e-06	-1.74729e-06	8.36359e-06	8.94524e-06	1.77047e-05
cg26495760	3.22268e-07	7.11607e-07	9.41503e-07	1.47649e-06	1.91315e-07	4.65226e-06	-1.6431e-06	-1.45403e-06	-3.34001e-06
cg05385826	4.23766e-06	2.42775e-06	1.5156e-06	2.63748e-06	3.70894e-06	5.3563e-06	5.17655e-06	2.59077e-06	-1.41624e-05
cg22721547	8.71476e-06	2.75763e-06	4.93322e-07	2.29254e-06	6.67224e-06	-5.13542e-06	1.24552e-07	1.43814e-05	1.70494e-06
cg06754924	9.91786e-06	3.4275e-06	2.06576e-06	1.44902e-06	7.34635e-06	-3.20473e-06	5.85731e-06	8.38144e-06	1.4842e-05
cg21076424	1.1482e-05	3.2242e-06	2.04702e-06	-9.28054e-07	8.8163e-06	4.02222e-06	7.501e-06	5.36576e-06	2.61617e-05
cg05407321	-5.85028e-07	-2.31813e-07	1.05283e-06	2.66729e-06	-2.69883e-06	-6.30954e-06	-1.58234e-06	-1.08095e-06	3.0785e-06
cg03686455	1.24401e-05	4.54057e-06	3.28928e-06	-7.06587e-07	1.282e-05	1.75287e-05	1.07923e-05	1.16885e-05	-5.91636e-06
cg20185615	2.30823e-06	-9.11869e-07	2.85374e-07	-3.56299e-06	-3.76094e-06	1.18857e-07	-5.72894e-06	7.66861e-06	4.29275e-06
cg02626076	-2.69676e-06	-1.12092e-06	9.58842e-08	1.84736e-06	-9.02876e-07	-5.56909e-06	-1.93623e-06	1.36295e-06	8.20358e-07
cg18913923	1.78198e-05	6.42516e-06	1.92726e-06	2.56513e-06	1.99531e-05	2.37091e-07	2.04296e-05	5.97371e-06	-6.21159e-05
cg15908682	-7.45983e-06	-2.85873e-06	-1.83642e-06	-8.29703e-06	-1.22436e-05	4.25408e-06	-5.8214e-06	-4.70901e-06	-2.15076e-06
cg10261512	9.27802e-06	2.56489e-06	9.55666e-07	2.27705e-06	9.08964e-06	3.06462e-06	7.47694e-06	1.14565e-05	-3.21316e-05
cg19049305	-5.96487e-07	-4.72072e-07	3.43785e-08	3.50154e-06	3.14414e-06	-5.82105e-06	-9.96979e-08	-1.4325e-06	6.3496e-05
cg11048637	-6.64921e-06	-1.54565e-06	-7.53589e-07	-5.55919e-06	-1.02384e-05	1.8912e-06	-5.48767e-06	-3.81819e-06	-8.69732e-06
cg21556221	2.53169e-05	1.13703e-05	1.46337e-05	8.26528e-06	3.29511e-05	-7.49314e-05	4.21836e-05	1.59407e-05	4.03955e-05
cg17533533	2.95411e-06	2.04327e-06	1.06676e-06	-1.37374e-06	-1.6157e-06	-1.79019e-06	-2.5438e-06	5.04406e-06	-1.50229e-05
cg26669717	-6.82856e-07	2.19375e-07	-6.6641e-07	6.49847e-07	2.17517e-06	1.33858e-06	1.6534e-06	-3.90111e-06	-2.10532e-05
cg03834786	-9.49936e-06	-2.20455e-06	-4.45711e-07	4.98237e-06	-8.50212e-06	7.69237e-06	-9.0083e-07	-1.85681e-05	-2.17987e-05
cg11887961	2.62268e-06	-9.55605e-08	6.42417e-07	5.50019e-08	5.20045e-06	-8.37414e-06	5.41472e-06	-4.17404e-06	-4.51789e-06
cg08711369	-6.06823e-06	-3.06305e-06	-2.52768e-06	8.2544e-08	-8.12988e-06	3.20795e-06	-5.37264e-06	-7.91557e-06	-1.06594e-05
cg20745684	3.81595e-06	1.56586e-06	6.9399e-07	-4.3378e-06	1.15158e-07	-5.6505e-06	-2.55939e-06	7.91583e-06	-9.90517e-06
cg04075986	2.2909e-06	6.24681e-07	-2.63079e-07	5.30406e-06	5.79922e-06	-3.87335e-06	1.57328e-06	6.80386e-06	9.59605e-06
cg20037968	-3.94391e-06	-2.50738e-06	-2.91679e-06	-2.87633e-06	5.86412e-06	-1.4231e-05	-3.71711e-06	1.03068e-05	-2.40451e-05
cg25546811	0.000245284	5.76635e-06	-2.7509e-05	4.40412e-05	0.00053327	4.32167e-05	0.000138685	0.000383454	0.00489715
cg13973781	-1.53902e-05	-5.14727e-06	-2.76636e-06	7.14462e-07	-1.44988e-05	-1.22492e-06	-1.41818e-05	-1.47163e-05	-5.44161e-06
cg19798735	4.50284e-05	3.57571e-05	1.24149e-05	2.64987e-05	6.52226e-05	0.000121727	0.000102339	-5.68392e-05	-0.00200393
cg17433018	-7.51372e-07	3.67411e-07	6.69975e-07	1.33108e-06	-1.49385e-06	1.6705e-06	1.62226e-06	-2.1757e-06	-1.1883e-05
cg02705887	4.28495e-06	1.82895e-06	2.16464e-06	4.09064e-06	5.72567e-06	-5.53838e-06	1.66244e-06	5.01904e-06	-2.24818e-05
cg23318967	2.50054e-06	3.05454e-07	-6.1961e-07	4.13467e-06	4.98782e-06	-7.44101e-06	3.40481e-06	3.45277e-06	-1.16819e-05
cg08222440	-3.10306e-06	6.38151e-07	-6.53604e-07	-1.91253e-06	-5.46155e-06	1.11881e-05	-4.02301e-06	-5.47964e-06	2.37376e-05
cg17704189	6.89016e-06	1.34085e-06	-1.38369e-07	-2.04492e-06	7.15893e-06	1.22499e-05	6.74318e-06	8.47746e-06	4.68617e-05
cg04670206	-4.2298e-06	-1.55475e-06	-6.23689e-07	-2.22733e-07	-2.63405e-06	7.5931e-07	-2.14834e-06	-2.23913e-06	-1.42953e-05
cg12920942	1.76274e-06	-1.67241e-06	-1.48424e-06	1.20487e-06	5.06828e-06	1.03987e-06	4.4269e-06	3.84704e-06	9.63505e-06
cg14507403	3.27401e-06	2.23019e-06	2.2898e-06	1.8749e-07	2.87998e-06	-7.39081e-06	-3.32627e-06	3.65736e-06	1.70458e-05
cg15625092	-5.16517e-06	-1.78083e-06	-1.37682e-06	-1.58715e-06	-2.58169e-06	4.09504e-06	-3.80531e-06	-9.94586e-06	-1.00836e-05
cg03716388	5.27186e-06	8.3352e-07	-4.61439e-07	2.37277e-06	7.47755e-06	-5.824e-06	6.05711e-06	7.31566e-06	2.23347e-05
cg10907521	4.9045e-07	1.60794e-06	-1.49014e-06	-3.60905e-06	-3.29556e-06	1.55511e-05	-8.02882e-06	-4.47346e-06	-1.45039e-05
cg23124325	1.54291e-05	4.92231e-06	2.70588e-06	1.15955e-05	2.27625e-05	-1.6488e-05	1.31939e-05	1.66023e-05	7.92687e-07
cg12561303	1.2664e-05	2.14777e-06	-6.21855e-07	1.16596e-06	8.22585e-06	6.36207e-06	9.56804e-06	9.95828e-06	2.8253e-05
cg00830813	-7.35695e-06	-8.17066e-06	-1.34787e-05	4.44962e-06	1.43027e-05	-1.6795e-05	-4.16556e-06	-3.80086e-07	-1.98607e-05
cg19543867	-2.16105e-06	1.71778e-07	-5.06626e-07	-3.24258e-06	-5.54427e-06	9.63713e-06	-6.29064e-06	-6.27265e-06	-3.22582e-06
cg07621224	2.83788e-05	6.25764e-06	1.88483e-06	9.15892e-06	3.13036e-05	-8.10245e-06	1.95939e-05	3.65442e-05	5.02047e-05
cg26188729	4.78592e-06	9.65557e-07	-1.37894e-06	-2.04818e-06	4.1995e-06	-3.83164e-06	4.85769e-06	5.44942e-06	2.37111e-05
cg18907109	-4.34744e-06	-2.42121e-07	2.14145e-07	1.58595e-06	-5.10478e-06	8.65192e-06	-4.30829e-06	-9.5105e-06	-7.03096e-06
cg24792317	3.50902e-06	1.95109e-06	9.12646e-07	7.61864e-06	1.02978e-05	-5.1501e-05	-3.56739e-06	2.74471e-05	-9.51271e-05
cg19212224	4.4297e-06	1.42057e-06	-7.50605e-07	1.43782e-06	4.56302e-06	-2.05411e-06	-7.96581e-07	2.85755e-06	1.45946e-05
cg26363038	-1.59549e-06	-2.05555e-06	-3.45858e-06	1.82161e-06	2.81902e-06	-1.99573e-05	-5.69359e-06	5.82239e-06	-1.99232e-05
cg25228325	-4.39225e-06	1.05719e-07	-1.20678e-06	-1.24725e-06	-6.98316e-06	6.50029e-06	-8.01571e-06	-1.01115e-06	1.48434e-06
cg05303901	6.70692e-06	2.53392e-06	2.27608e-06	-3.89756e-06	6.68749e-06	-8.0374e-06	1.00845e-06	1.32202e-06	6.88237e-05
cg16789844	2.24137e-07	5.62027e-07	-4.85495e-07	1.20226e-06	-1.99312e-07	1.7419e-06	3.04412e-06	-1.40177e-06	-2.1664e-05
cg01235337	9.60666e-07	1.53263e-06	1.82548e-06	-1.03098e-06	-1.38721e-06	-1.31058e-06	5.05736e-06	5.25785e-08	-4.74898e-06
cg22679120	-2.69176e-06	-1.27891e-06	5.12006e-07	2.26012e-06	-6.37166e-07	-8.25967e-06	3.32854e-06	-9.29476e-07	-2.03864e-05
cg23081542	1.57359e-05	8.48896e-06	5.38437e-06	-2.88565e-07	1.80752e-05	-1.18505e-05	1.36397e-05	1.15715e-05	-4.91147e-06
cg11593005	8.50373e-06	2.02053e-06	4.26656e-06	-2.07613e-06	8.87243e-06	-5.7558e-05	-1.0707e-05	3.00251e-05	2.60883e-05
cg08927016	-6.3215e-06	-1.02911e-06	1.31051e-07	1.16318e-06	-3.7159e-06	-4.53543e-06	-6.53403e-06	-6.26642e-06	1.38982e-05
cg18573196	-1.04249e-05	-3.64933e-06	-1.80024e-06	-2.09495e-06	-9.39513e-06	7.89874e-06	-9.49959e-06	-1.07314e-05	5.35252e-06
cg15928744	1.08689e-06	6.20178e-07	2.60501e-06	-5.33316e-07	2.89008e-06	-1.03411e-05	-4.06618e-06	-3.9304e-06	3.70803e-05
cg04427498	1.27815e-06	1.36066e-06	1.19575e-06	-2.03686e-06	-4.38702e-06	-1.47732e-06	9.68728e-07	9.43428e-07	2.00466e-07
cg22967140	-2.56064e-07	-5.38975e-07	-1.26644e-06	1.41885e-06	1.19015e-06	-2.69144e-06	-2.62598e-06	1.49566e-06	-2.82989e-06
cg17643106	2.50196e-05	6.39332e-06	3.47265e-06	8.36632e-06	2.44156e-05	-2.46501e-05	2.45124e-05	3.31838e-05	3.7526e-05
cg07506533	-8.42827e-06	-1.76382e-06	7.81837e-07	-1.98691e-06	-7.64637e-06	-1.3769e-05	-8.07403e-06	-1.1206e-05	4.4203e-05
cg19261626	-1.0422e-05	2.77363e-07	3.48898e-06	4.76402e-06	-3.05512e-05	6.95869e-05	-2.39592e-06	-4.49066e-05	-0.000206243
cg00907204	-3.22917e-05	-9.55894e-06	-2.86991e-06	-1.37707e-05	-4.14786e-05	5.78121e-05	-1.74019e-05	-5.21911e-05	-2.81618e-05
cg13495227	3.76306e-06	9.79337e-07	-1.40802e-06	-9.47626e-07	1.88007e-06	1.48896e-05	1.19283e-05	2.20336e-06	7.83029e-06
cg18696822	2.44115e-06	-9.91727e-07	-3.38518e-07	-8.61058e-07	1.50161e-07	-3.94925e-06	1.14842e-06	4.92702e-06	1.57131e-05
cg20949383	-7.00167e-06	-6.97733e-07	6.7158e-07	-2.78758e-06	-6.59043e-06	-1.54752e-06	-4.14193e-06	-6.93245e-06	1.09631e-07
cg22252539	-6.00985e-06	-7.05769e-07	1.51355e-06	-1.24085e-06	-1.10186e-05	-2.11502e-05	-1.13953e-05	-9.52045e-07	-3.39792e-05
cg23559562	2.86176e-06	2.63699e-08	1.54176e-06	2.82548e-07	3.9041e-06	8.9274e-06	8.195e-06	5.08941e-06	-6.67884e-07
cg21114836	-4.3297e-07	3.67481e-07	-1.68387e-06	2.39951e-06	2.90607e-06	-1.19407e-05	-2.17774e-06	4.41348e-06	0.000121559
cg09572514	2.73529e-05	5.90492e-06	1.36453e-06	2.10681e-06	2.45325e-05	-3.82619e-05	1.40664e-05	3.21381e-05	-1.40038e-05
cg01555639	2.26631e-06	7.48599e-07	3.9979e-07	7.79049e-07	5.4883e-07	-5.07641e-07	-1.83e-06	3.40459e-06	-4.86921e-06
cg26268843	1.14638e-05	4.64378e-06	2.49871e-06	-1.90532e-07	1.34402e-05	2.60383e-06	2.75839e-06	1.85378e-05	3.88113e-05
cg25708815	-2.65964e-06	-5.52311e-06	-4.91139e-06	-9.80028e-06	-5.44454e-06	6.70701e-06	-1.23502e-06	1.26389e-06	3.83656e-06
cg15246238	-7.77345e-06	-2.19295e-06	-1.06458e-06	-5.69578e-06	-1.03749e-05	4.59069e-06	-1.30605e-05	-7.11973e-06	1.66122e-05
cg16888547	-5.68571e-06	-1.65275e-06	-3.77967e-07	-1.41882e-06	-7.97934e-06	-9.64453e-07	-5.63128e-06	-7.64977e-06	-2.91855e-05
cg14761417	5.51895e-06	8.92588e-07	1.83802e-06	3.69425e-06	4.47067e-06	-9.7948e-06	1.27715e-06	9.84583e-06	-2.00814e-05
cg02637698	-7.92697e-06	-9.98621e-07	5.40018e-08	-3.54338e-06	-8.38148e-06	3.92812e-07	-1.03471e-05	-6.33738e-06	-1.66024e-05
cg20760883	2.49923e-05	6.13743e-06	1.62471e-06	-6.13599e-07	2.1988e-05	-7.18201e-06	2.43758e-05	3.04109e-05	-2.88851e-05
cg15475168	1.53699e-05	4.69384e-06	1.31769e-06	3.13186e-06	1.90357e-05	-1.10845e-05	6.25577e-06	2.42911e-05	-7.00508e-05
cg15255545	-9.88513e-06	-1.82252e-06	3.37837e-06	1.55043e-06	-6.92563e-06	4.43764e-06	3.86596e-06	-4.71702e-05	2.7971e-05
cg21248909	-4.2723e-06	-2.38981e-06	-8.38107e-07	1.70175e-06	-3.61701e-06	4.10569e-06	-8.18673e-06	-5.08106e-06	4.99691e-06
cg10494638	-3.14392e-07	-1.01389e-06	-8.72246e-07	2.62244e-06	-7.05823e-07	-1.20018e-05	-5.14336e-06	5.27708e-06	-1.9912e-05
cg14218899	-3.01412e-05	-5.68172e-06	-5.36309e-06	3.91246e-06	-2.89097e-05	1.03896e-05	-1.43247e-05	-4.14931e-05	3.23285e-05
cg03532269	1.46466e-05	4.51925e-06	1.22198e-06	6.58963e-06	1.4893e-05	1.18981e-05	4.77016e-06	7.64506e-06	-6.77679e-05
cg07590705	-4.63319e-06	-1.48227e-06	-4.13939e-06	-1.54251e-05	-1.92195e-05	2.01119e-05	-9.06577e-06	-7.17995e-06	8.00198e-05
cg06821692	-4.29857e-07	-3.11383e-07	2.12531e-07	2.23439e-07	1.98806e-06	-9.61607e-06	5.60876e-06	-2.41803e-06	2.37545e-05
cg25326319	8.62487e-07	2.87288e-06	5.15064e-06	1.24947e-05	1.44772e-05	-5.22929e-05	-1.43653e-06	-1.0009e-06	1.28535e-05
cg08371186	-8.92077e-06	-2.07507e-06	-5.10575e-07	4.61354e-07	-7.73173e-06	-6.4805e-07	-5.51509e-06	-1.05972e-05	1.37421e-05
cg02859417	7.19265e-06	3.12708e-06	1.61588e-06	4.30351e-07	8.01977e-06	-6.3051e-06	7.04433e-06	6.00828e-06	-2.72217e-06
cg25348323	-3.09087e-06	1.23986e-07	-1.96766e-07	7.83759e-07	-9.08093e-07	6.01103e-07	-3.73771e-06	-4.37585e-06	1.24192e-05
cg03354331	1.10962e-05	3.6654e-06	1.52776e-06	3.34828e-06	2.55603e-06	7.63188e-06	5.18143e-06	1.50467e-05	-6.34013e-05
cg19335195	4.26657e-06	3.57597e-07	-5.58055e-07	5.49476e-06	7.05968e-06	2.14645e-06	5.60896e-06	1.0805e-05	1.17251e-06
cg11556164	-3.87666e-06	-3.79411e-07	6.10337e-07	1.12854e-06	-5.58894e-06	-2.50099e-06	-7.48203e-06	4.2151e-07	-3.06831e-05
cg22160769	-1.51342e-06	5.33073e-07	8.42423e-07	-1.53365e-06	-6.01445e-06	1.467e-06	-5.81282e-06	-2.20256e-07	-1.2885e-05
cg07006438	5.22105e-06	1.89252e-07	-2.47255e-06	-2.74749e-06	3.58135e-06	6.17916e-06	6.23516e-06	1.07211e-05	-4.20508e-06
cg20896431	-6.80713e-07	-2.17621e-07	-2.59046e-06	-7.18415e-06	-1.2126e-06	1.08982e-05	-1.27472e-05	5.10878e-06	-1.44883e-05
cg23843946	-7.73753e-06	-1.85363e-06	-3.92132e-07	-3.78436e-06	-9.08021e-06	5.65961e-06	-1.26483e-05	-6.08213e-06	2.27216e-05
cg06480636	4.55475e-06	1.53291e-06	1.8205e-06	2.83362e-06	5.29152e-06	-4.0737e-06	2.02486e-06	3.63391e-06	-2.48505e-05
cg10649897	8.32745e-06	2.18329e-06	9.99812e-07	-1.65003e-07	7.44866e-06	-5.48533e-07	1.06563e-06	1.0531e-05	-2.87465e-05
cg01182585	3.25755e-05	2.9458e-06	-7.82419e-06	-9.96846e-06	2.2685e-05	2.11499e-05	6.4949e-05	2.93237e-05	4.67912e-05
cg05613718	-1.51998e-05	-3.97369e-06	-3.31266e-07	-2.79105e-06	-1.38189e-05	-8.49463e-06	-1.53372e-05	-1.31806e-05	1.15566e-06
cg06130028	3.91625e-06	1.12933e-06	-5.1757e-07	1.31449e-06	6.5535e-06	-3.57986e-06	3.95983e-06	2.33223e-06	1.35947e-06
cg04526498	-9.91824e-08	-1.23672e-06	-8.33903e-07	1.24094e-06	1.48025e-06	-8.17845e-07	3.51237e-07	3.72177e-06	1.29739e-05
cg06838405	6.6885e-06	2.04525e-06	1.65995e-06	-5.25757e-06	4.34141e-06	2.32877e-06	8.27513e-06	1.4838e-06	2.98596e-05
cg04182427	-9.79848e-06	-1.47487e-06	8.08942e-07	-2.51801e-06	-1.28191e-05	9.03576e-06	-1.04579e-05	-9.75161e-06	-2.97861e-05
cg10488185	2.09594e-06	1.15546e-06	2.21188e-06	3.5821e-07	6.27032e-06	-1.10338e-05	8.19315e-06	-6.70119e-06	7.99176e-06
cg00053261	-7.08424e-07	-2.01764e-06	-3.59519e-06	3.20136e-06	-2.0602e-06	-1.42748e-05	-9.10983e-07	7.18049e-06	-9.5623e-06
cg13740834	-4.33629e-07	-1.00581e-06	-2.99652e-06	-3.3021e-06	-9.59851e-06	4.08517e-06	2.78001e-06	3.86889e-06	-1.12456e-05
cg00952960	5.01772e-06	2.96415e-06	2.26307e-06	-3.53299e-06	9.50584e-07	-7.53684e-06	8.52192e-06	8.64529e-06	-4.9418e-06
cg04990850	-7.10761e-06	-2.91413e-06	-1.16806e-06	2.73589e-06	-1.44862e-06	-6.48439e-06	-1.93861e-06	-9.78654e-06	-2.71035e-05
cg11998932	-5.23743e-06	-3.08085e-06	-3.98046e-06	-3.36518e-06	-1.11662e-05	3.18489e-06	-3.78651e-06	-4.71549e-06	-2.24992e-05
cg00562553	-9.08263e-06	-3.19757e-06	-1.71076e-06	-2.3272e-06	-8.62912e-06	3.27566e-06	-9.29974e-06	-4.40709e-06	-2.24867e-05
cg01589327	8.64085e-06	2.44846e-06	9.55491e-07	-2.44917e-06	5.23043e-06	2.10779e-05	1.08693e-06	1.3178e-05	-1.3937e-05
cg13676215	5.61424e-06	1.48284e-06	1.52008e-07	-2.05299e-06	7.88334e-06	3.14208e-06	1.13314e-05	7.91993e-06	8.06798e-05
cg22693840	-3.55114e-05	-1.5868e-05	-5.20447e-06	-3.35654e-05	-4.95518e-05	6.10365e-05	-4.01409e-05	-5.09952e-05	-7.02876e-05
cg20489225	5.15933e-06	2.27758e-06	1.63578e-06	1.86843e-06	7.19314e-06	5.10418e-06	1.33318e-05	-7.84999e-07	3.58943e-06
cg24610425	4.4996e-06	6.61622e-07	1.77079e-06	1.57884e-06	3.95574e-06	-4.43008e-06	-2.10642e-08	8.28392e-06	-1.89902e-05
cg05989028	5.78141e-06	1.80685e-06	4.70367e-07	1.58683e-06	5.3282e-06	-1.8295e-06	4.24941e-06	3.4126e-06	2.47237e-05
cg16001699	-1.13859e-05	-3.06883e-06	-3.21911e-08	3.85649e-06	-1.25413e-05	4.77428e-06	-2.47661e-06	-1.79535e-05	9.07707e-07
cg22715788	-9.76243e-06	-1.47113e-06	-9.24709e-07	-7.42811e-07	-1.46397e-06	-6.59246e-06	-7.74246e-06	-7.96566e-06	-6.28555e-06
cg23839575	4.31233e-06	1.59647e-06	8.31305e-07	-1.11746e-06	1.69763e-06	-2.45915e-06	4.96439e-06	4.00392e-06	-2.26003e-05
cg03072196	-1.44327e-05	-4.24021e-06	-1.25187e-06	-3.10579e-06	-1.39423e-05	-4.73979e-06	-1.46076e-05	-1.18409e-05	-1.29669e-05
cg25973643	-5.07491e-06	6.62449e-08	2.06467e-07	3.01135e-06	-4.21683e-06	-5.2432e-06	4.12393e-06	-5.95153e-06	1.59163e-05
cg20273810	1.15405e-05	3.17471e-06	9.72375e-07	-1.48803e-06	1.33704e-05	-2.46749e-06	8.29562e-06	2.21781e-05	-7.43097e-06
cg05475109	3.19336e-06	-6.73229e-07	1.60421e-06	-1.32688e-06	4.97103e-06	3.54604e-06	6.06541e-06	8.15227e-07	-6.24527e-06
cg24317069	6.96744e-08	-3.77651e-07	8.10223e-07	-1.20334e-06	-5.66047e-06	5.78929e-06	-4.04568e-06	2.25674e-06	-7.37751e-06
cg04836151	-2.7936e-05	-1.61311e-05	-1.08244e-05	1.06616e-07	-2.49262e-05	-2.43659e-05	-3.35972e-05	-9.26638e-06	0.000220473
cg24442586	9.65771e-06	4.26422e-06	6.98963e-07	-6.80163e-06	8.34457e-06	-2.43559e-06	-5.64941e-07	1.96162e-05	1.07108e-05
cg23094080	-8.66959e-06	-2.24816e-06	-1.25451e-06	-9.55209e-07	-6.3497e-06	5.6306e-06	-5.37073e-06	-1.40621e-05	-4.10508e-06
cg13234188	-8.31232e-07	1.03538e-06	3.22643e-06	4.2721e-06	8.41721e-07	1.66502e-06	7.90492e-07	-1.14269e-06	-7.49467e-07
cg10416622	-4.98331e-06	-6.10264e-07	1.58524e-06	-2.25159e-06	-8.19312e-06	7.5443e-06	-6.28302e-06	-1.289e-05	3.78874e-05
cg08568155	8.83795e-07	-1.97798e-07	1.02482e-07	-3.48625e-06	1.20981e-06	4.34311e-06	2.57555e-06	-7.11188e-06	4.75361e-05
cg22384877	3.47182e-06	2.16021e-07	-8.20418e-08	-8.1265e-07	2.51717e-06	3.75439e-07	5.22939e-06	3.32408e-06	6.66355e-06
cg06023345	-1.58682e-06	7.61875e-07	2.79169e-06	4.80288e-06	2.55519e-06	6.00947e-06	1.35898e-05	-1.74664e-05	0.000113566
cg22032812	2.50919e-06	3.03831e-06	2.95155e-06	2.01169e-06	3.8217e-06	3.40476e-06	7.13253e-06	2.23109e-06	-5.55697e-06
cg22740895	2.81452e-06	1.07136e-06	2.43196e-06	5.07393e-06	3.86436e-06	-9.24156e-06	5.67597e-06	-1.85432e-06	-5.73823e-06
cg13967521	9.01093e-06	5.52826e-06	5.02675e-06	7.18906e-06	7.74169e-06	-6.31937e-06	6.93697e-06	7.40922e-06	1.06133e-05
cg08620329	1.79147e-07	4.56304e-07	1.16213e-07	-2.62256e-06	-3.63712e-06	4.30657e-06	-7.26639e-06	-3.55843e-06	-4.45476e-08
cg02464098	1.20782e-05	5.81038e-06	3.2568e-06	2.33314e-06	1.07568e-05	-1.06098e-05	4.38341e-06	1.43364e-05	-5.4631e-05
cg13609385	-1.27723e-05	-3.39536e-06	-1.16148e-06	-2.10147e-06	-1.21072e-05	8.31311e-06	-5.79702e-06	-1.36226e-05	-1.7358e-05
cg11220133	-9.15262e-06	-2.48763e-06	-9.24636e-07	4.39733e-06	-7.35193e-06	-9.44268e-06	-6.52081e-06	-2.41811e-06	-3.06961e-06
cg24147367	5.17002e-06	1.29525e-06	-1.56051e-06	-3.20332e-06	4.02613e-06	1.9915e-06	-1.6203e-06	4.05534e-06	-4.06085e-07
cg18552439	7.41156e-06	3.1615e-06	2.45057e-06	-3.45282e-06	4.52651e-06	-2.09596e-06	5.58561e-06	6.68762e-06	2.69333e-05
cg14904662	-4.2786e-06	4.92564e-07	-6.61949e-07	-8.81922e-07	-3.76477e-06	7.72072e-06	-4.34143e-06	-2.72786e-06	-1.04188e-05
cg02642126	1.33489e-06	-2.04644e-07	-1.5705e-06	-1.74292e-06	6.93458e-07	6.455e-06	-3.38459e-06	4.24928e-07	-1.0538e-05
cg05142982	6.10475e-05	3.10283e-07	-2.43037e-05	4.11764e-07	5.49104e-05	2.73956e-06	3.42048e-05	0.000112164	-3.31427e-05
cg08928882	-6.85074e-06	-7.56268e-06	-6.71366e-06	-1.77763e-07	-6.65886e-06	-3.79553e-06	-3.74916e-06	-6.84037e-06	9.87203e-06
cg01981601	-8.20849e-06	2.46354e-06	7.62333e-06	3.95354e-06	-4.28744e-06	-8.15719e-06	-2.93759e-06	-2.06683e-05	3.72339e-06
cg21244135	-8.04131e-06	-3.28963e-06	-1.94432e-06	-3.80679e-07	-6.56471e-06	4.38569e-06	-8.78677e-06	-9.98708e-06	1.59042e-05
cg02925049	-3.2045e-06	-9.19114e-07	6.43819e-07	4.74158e-06	3.04812e-06	-6.82724e-06	-5.40494e-06	-6.75677e-06	5.77166e-05
cg16830930	-2.15296e-06	-1.37818e-06	-6.29757e-07	1.74629e-06	-1.22393e-06	2.92586e-06	-1.13832e-05	-3.37305e-06	2.17934e-05
cg01612292	1.20028e-05	4.73965e-06	4.31313e-06	-6.06671e-06	1.12258e-05	-3.2004e-06	1.20063e-05	1.18111e-05	-3.44124e-05
cg13636698	6.12476e-06	5.04822e-06	4.94184e-06	6.28734e-06	5.96197e-06	-3.03177e-06	8.33723e-06	-1.9709e-06	5.5649e-05
cg07216337	-8.12315e-06	-1.28594e-06	2.39685e-06	1.15482e-05	-2.28639e-06	-2.09223e-05	-1.23357e-05	3.89043e-06	-5.28326e-05
cg15310871	-2.54599e-06	-2.24986e-07	2.4631e-06	4.09559e-05	2.6666e-05	-4.46669e-05	-6.3069e-06	3.03902e-05	-0.000286632
cg06025671	7.06511e-07	-8.20397e-07	-1.41336e-06	-2.02863e-06	-1.68626e-06	-4.4759e-06	2.37695e-06	9.26054e-07	4.28928e-06
cg21127601	1.53203e-05	4.07612e-06	1.84387e-06	-7.0132e-07	1.15583e-05	-7.89731e-06	1.23489e-05	1.75103e-05	1.05751e-05
cg03381604	-4.7732e-06	-5.15445e-07	1.53203e-06	-1.80162e-06	-6.299e-06	6.58952e-06	-7.20155e-06	-4.97752e-06	-4.58029e-06
cg06932776	1.02099e-06	-3.1677e-07	2.47288e-07	1.7012e-06	2.68788e-06	-1.43271e-05	-8.75883e-08	4.4594e-06	-9.59745e-06
cg07962934	1.06993e-05	4.38211e-06	3.2187e-06	-1.08156e-06	1.08504e-05	-7.02559e-06	1.09188e-05	1.01193e-05	-2.78357e-05
cg08874598	-6.63754e-05	-2.01696e-05	-3.64921e-06	1.37534e-05	-5.0106e-05	-8.29649e-05	-5.30947e-05	-1.54739e-05	-0.000235642
cg26534493	7.69072e-06	3.33171e-06	2.38133e-06	1.29702e-06	9.52453e-06	-4.79232e-06	4.43385e-06	3.70289e-06	3.16757e-06
cg15659713	-5.00183e-06	-1.15112e-06	-5.43293e-07	5.19351e-07	-3.66828e-06	-7.54861e-07	-7.39587e-06	-2.86565e-06	2.23041e-05
cg16102063	-9.90504e-05	-1.9855e-05	-8.45317e-06	-3.2738e-05	-0.000103396	-4.74885e-06	-0.000122442	-5.4149e-05	-9.14037e-05
cg16566518	-6.89726e-06	-4.03204e-07	-6.19405e-08	1.36164e-06	-2.14186e-06	-1.17691e-06	-3.50524e-06	-1.1725e-05	2.71758e-05
cg25434773	1.19043e-06	1.04655e-06	1.45982e-06	3.05667e-06	7.19539e-07	-6.13894e-06	-4.29412e-06	7.22435e-06	1.78781e-06
cg01849987	5.92365e-06	3.22066e-06	2.96492e-06	2.20705e-06	7.14915e-06	-5.53315e-06	8.22556e-06	3.45491e-07	2.8452e-06
cg17052170	-0.000110081	2.48279e-05	0.000300372	0.000221605	0.00115673	0.00250169	-0.000191726	-0.00504501	0.0225511
cg23156916	-2.66286e-06	-3.72523e-06	-3.51868e-06	-3.08188e-06	-3.00872e-07	-1.76988e-06	-5.21249e-06	-1.71334e-06	9.6179e-06
cg27071072	-2.55478e-05	-6.02295e-06	-6.65561e-07	2.18436e-06	-2.06837e-05	-1.52856e-05	-3.26999e-05	-1.88871e-05	-1.05042e-05
cg16873848	5.15804e-06	7.16083e-07	1.04074e-07	1.41074e-06	6.8499e-06	-9.51797e-07	6.45746e-06	2.08834e-06	1.94531e-06
cg18565132	2.38912e-06	1.56385e-06	1.33339e-06	-4.08641e-07	-5.4724e-07	6.84835e-06	4.48113e-06	1.18904e-06	-1.13028e-05
cg01995086	-2.59668e-06	-1.37972e-06	-4.32364e-07	-4.72931e-06	-8.78401e-06	1.14167e-05	-3.74303e-06	-3.54149e-06	-1.93607e-06
cg08095423	-6.3768e-07	-2.59482e-07	-1.20829e-06	1.45135e-06	1.37485e-07	3.3891e-07	-4.70175e-06	1.20753e-06	-1.10398e-05
cg18452347	-5.45049e-06	2.33817e-07	1.17261e-06	-2.36049e-06	-1.31884e-05	1.97258e-06	-5.96544e-06	-5.02852e-06	-1.65039e-05
cg07398577	9.42151e-06	1.32651e-06	-2.13547e-07	-6.28593e-06	6.86106e-07	4.3315e-06	4.48136e-06	1.15841e-05	7.22083e-06
cg21925748	3.49754e-06	-9.76694e-07	-1.44712e-06	-5.3083e-06	2.45826e-06	-1.92901e-06	-1.97471e-06	7.62418e-06	-2.0229e-05
cg13900089	1.21008e-05	4.78341e-06	4.46716e-06	-6.95331e-07	1.11838e-05	6.95599e-06	5.28422e-06	1.51937e-05	-1.04271e-05
cg12751432	3.45251e-05	-1.36931e-05	-2.98979e-05	4.37438e-05	0.000163459	-0.000158389	0.000140826	2.37543e-05	0.000183549
cg03748458	-0.00103425	-0.000237681	-7.26762e-05	5.67926e-05	-0.000671153	-8.21628e-05	-0.000448219	-0.00123928	0.00455228
cg00254470	1.14122e-05	-2.03525e-06	1.527e-06	5.50823e-06	8.49647e-06	-1.13344e-05	1.91345e-05	3.47006e-05	-9.56355e-06
cg14932939	3.51726e-06	1.6745e-06	-1.13018e-06	3.79391e-07	2.99889e-06	2.60408e-05	-7.90378e-06	-1.83746e-07	-2.74879e-05
cg23671279	1.18542e-05	3.81224e-06	1.06607e-07	-3.71406e-06	8.39177e-06	-3.91211e-06	5.64983e-06	1.80857e-05	-7.1764e-06
cg10606001	4.2104e-06	9.93018e-08	7.18212e-08	-1.72495e-06	-3.20523e-07	-1.08714e-06	-3.92378e-06	2.5805e-06	-1.1441e-05
cg17316966	2.66414e-07	6.95966e-07	4.02007e-07	-1.98411e-06	-2.204e-06	1.49183e-06	4.23999e-06	-8.61826e-07	-1.88202e-05
cg01873977	-1.01929e-05	-5.05523e-06	-6.55871e-06	-5.05153e-06	-6.28651e-06	1.13248e-05	-1.19459e-05	-7.35199e-06	4.51993e-05
cg18546846	8.38729e-07	-1.01749e-06	-9.24582e-07	-3.3402e-08	1.40676e-06	-2.09032e-06	2.94717e-06	3.81437e-06	1.59449e-05
cg14348540	-4.94867e-06	-1.09648e-06	-7.28471e-07	7.59615e-07	-1.0653e-06	1.60888e-07	-7.48491e-06	-2.5573e-06	-1.14133e-05
cg03785134	-8.14039e-06	-3.32019e-06	-2.24602e-06	2.20381e-06	-6.4627e-06	8.43428e-06	-1.39812e-05	-6.05113e-06	-1.54194e-05
cg14140920	-2.39869e-06	-2.21346e-06	6.14915e-07	7.7808e-06	-1.27211e-06	-1.71231e-05	-1.22404e-06	-1.33244e-06	1.8704e-05
cg13678453	5.31527e-06	6.43437e-07	-2.30548e-06	-1.92767e-06	1.96524e-06	-2.99463e-06	8.32362e-07	1.13365e-05	-5.81753e-06
cg10386813	5.90851e-06	2.17315e-06	1.00462e-06	-9.04205e-06	-2.20103e-06	2.332e-05	8.91885e-06	-8.62745e-06	6.75801e-05
cg27388185	-9.09269e-06	-2.05656e-06	-1.09962e-06	-4.13103e-06	-1.59886e-05	1.81316e-05	-1.3669e-05	-5.39149e-06	-4.80874e-06
cg16463876	-8.52142e-06	-2.2005e-06	-2.56876e-06	-2.02514e-06	-1.09273e-05	5.45128e-06	-9.65946e-06	-7.45779e-06	2.01367e-06
cg00577668	-9.94596e-06	-4.33791e-06	-2.93524e-06	-1.27656e-06	-9.14012e-06	2.28749e-06	-5.16851e-06	-1.0323e-05	-1.77248e-05
cg09897656	-7.10828e-06	-1.5678e-06	1.93291e-07	-3.08856e-06	-7.98328e-06	2.91983e-06	-7.11531e-06	-8.95067e-06	-1.72761e-05
cg14644855	-9.66874e-07	-2.11576e-07	2.46728e-07	-2.90217e-06	-2.2488e-06	7.33835e-06	-4.01433e-07	-1.7068e-06	8.11821e-06
cg24838345	-3.46574e-07	-4.21691e-07	-1.05381e-06	1.10353e-06	4.6635e-07	-1.09554e-05	-4.12091e-06	5.88271e-06	2.79721e-05
cg18096722	1.5038e-05	6.6898e-06	3.4104e-06	6.44265e-06	1.89348e-05	1.83154e-06	1.96488e-05	1.50255e-05	4.80423e-05
cg26217356	1.38806e-05	2.63527e-06	-9.27286e-07	3.82104e-06	1.30573e-05	-4.7754e-06	9.709e-06	3.10156e-05	2.73723e-07
cg12271797	-4.38673e-06	-1.78006e-06	-1.21886e-06	1.51671e-06	3.08612e-07	5.34759e-06	-2.65528e-06	-3.92036e-06	-3.97011e-06
cg21590108	-2.62632e-06	-3.29821e-06	-2.40506e-06	2.70244e-07	-7.99984e-06	-5.00247e-06	6.55346e-06	-8.34823e-06	7.61167e-06
ch.8.314562F	-1.94552e-05	-3.5185e-06	1.7507e-06	-7.89824e-06	-2.73187e-05	1.02003e-05	-2.37478e-05	-2.16024e-05	5.15303e-05
cg19403586	4.06292e-06	1.84761e-06	1.21091e-06	9.2185e-07	3.00699e-06	-1.16254e-06	4.75605e-07	5.12022e-06	1.99263e-07
cg21337580	-2.23959e-06	-5.42322e-07	-7.90389e-07	-4.34369e-06	-5.1673e-06	9.10754e-06	-5.0016e-06	-4.16556e-06	2.57691e-05
cg06895124	-5.67077e-06	-1.49706e-06	-5.27e-07	-9.40673e-07	-5.65159e-06	1.5027e-06	-1.40415e-06	-6.39667e-06	-1.39098e-05
cg21073927	3.64111e-06	1.30729e-06	6.3778e-07	-2.21249e-07	5.30843e-06	-6.85974e-06	2.74647e-06	4.28993e-06	2.77815e-05
cg05960380	-2.45446e-06	-4.3603e-06	-2.37329e-06	-4.04578e-06	-6.60082e-06	-4.34805e-06	-9.74613e-06	7.37539e-06	-1.20046e-05
cg25710809	5.47925e-06	2.03133e-06	1.81916e-06	1.64057e-06	4.28536e-06	-4.54516e-06	5.29976e-06	3.46844e-07	1.33355e-05
cg27108504	1.16856e-06	1.255e-06	-4.73321e-07	8.79446e-07	6.23049e-07	2.86409e-06	6.0888e-08	2.55738e-06	-1.56104e-05
cg01264131	-2.08179e-06	9.72951e-07	2.18518e-06	3.11556e-06	-1.34614e-06	5.96691e-06	3.85432e-07	-3.10732e-06	-6.18717e-06
cg15739904	1.1142e-05	-2.82915e-06	-4.93143e-06	-7.82765e-06	8.00562e-07	3.30166e-05	1.76151e-05	1.05287e-05	-1.56156e-05
cg18481596	4.07237e-06	2.85005e-06	2.28093e-06	-2.27383e-06	8.93262e-07	1.2578e-05	9.45191e-06	2.30127e-06	1.75219e-05
cg14552882	1.25723e-05	3.72833e-06	5.7306e-07	-7.1279e-06	4.88368e-06	1.26529e-05	2.17178e-06	1.12898e-05	-1.49702e-05
cg14080071	-5.29533e-06	-2.92407e-06	-2.33784e-06	7.40572e-07	-6.89017e-06	-7.92395e-07	-2.31167e-06	-5.33119e-06	5.41162e-06
cg22255808	-3.95827e-07	-1.53653e-07	-1.72235e-06	-3.47641e-06	-2.4277e-06	8.32846e-06	-2.31495e-06	-4.34748e-07	1.47067e-05
cg05748163	-0.00011992	-3.13884e-05	-2.2489e-05	-1.54518e-05	-0.000118055	-2.4809e-05	-0.000180472	-8.25767e-05	0.00103055
cg06349345	-3.15299e-06	2.28246e-07	1.47002e-07	-1.39175e-06	-4.33351e-06	-1.14673e-08	-1.46428e-07	-5.38297e-06	-1.66299e-05
cg05722994	-9.34876e-06	-3.23354e-06	-8.93772e-07	-6.55461e-07	-8.7324e-06	8.60792e-06	-1.28841e-05	-1.31257e-05	-1.68728e-05
cg14132862	-5.79723e-06	-2.28145e-06	-1.09444e-06	-2.83049e-07	-3.54185e-06	-3.00461e-06	-7.18156e-06	-4.76661e-06	2.16379e-05
cg18741439	-5.42018e-06	-2.0199e-06	-4.72033e-07	1.05102e-05	-3.34806e-06	-8.22863e-06	-2.63643e-06	-2.85517e-06	-6.68476e-05
cg14485744	-1.00708e-05	-7.6809e-06	-6.51294e-06	-4.5177e-06	-1.32937e-05	-1.08091e-06	-9.1775e-06	-4.84912e-06	2.33618e-05
cg25951217	3.60017e-06	1.74327e-06	-1.2284e-06	1.91603e-07	3.69908e-06	3.35e-06	8.89109e-06	2.67401e-06	-4.03711e-06
cg03112447	1.38896e-05	2.61249e-06	2.14257e-06	-1.58963e-06	1.15852e-05	-4.14475e-07	1.18019e-05	1.28194e-05	7.77309e-06
cg17879428	5.53892e-06	1.37471e-06	-2.01469e-07	-2.34934e-06	2.04777e-06	1.17813e-06	5.6717e-06	6.22309e-06	-7.46545e-06
cg05439004	5.25146e-06	1.40622e-06	3.45015e-07	1.66062e-07	4.52912e-06	-1.30443e-05	-4.14153e-06	8.01526e-06	-7.6988e-06
cg27628885	-1.64745e-06	-2.91325e-07	-4.98782e-07	7.58076e-07	-1.73385e-06	-7.92929e-07	-6.43531e-06	-1.41572e-06	-1.05268e-05
cg08418794	1.18792e-05	3.23532e-06	9.39516e-07	-2.24001e-06	1.11407e-05	5.52944e-06	3.99623e-06	1.43919e-05	-1.42754e-05
cg03219159	1.24759e-05	3.35248e-06	-1.17615e-07	-7.8483e-06	9.35105e-06	-7.77711e-06	5.88825e-06	1.86283e-05	2.82635e-06
cg19741548	-4.63994e-06	1.43546e-07	5.72104e-08	-1.8726e-06	-8.55366e-06	1.38248e-05	-8.90121e-06	9.87842e-06	0.000160969
cg02640558	3.25512e-06	1.57333e-06	5.52602e-07	2.17242e-06	6.16762e-06	-7.47462e-06	7.85505e-06	-3.75904e-07	-6.8972e-06
cg04784867	-2.85894e-07	1.52867e-06	1.28204e-06	-1.17261e-06	2.42475e-07	-5.47931e-08	2.24681e-07	-3.1464e-06	1.53535e-05
cg15267533	-1.59307e-07	-3.53563e-08	-7.2264e-08	3.60586e-07	1.14862e-06	-1.19617e-06	2.73567e-07	2.7962e-07	2.04116e-05
cg01762581	1.76419e-05	7.70566e-06	1.07823e-06	-2.85028e-06	9.16029e-06	-6.47552e-06	1.64971e-05	1.58457e-05	0.000117852
cg25149202	7.50664e-06	2.16506e-06	-5.60292e-07	-1.1112e-06	1.71921e-06	1.78403e-06	3.99696e-06	1.47015e-05	-4.81593e-06
cg04739936	-2.05127e-06	-3.45058e-07	-5.25677e-07	5.92033e-07	-2.15598e-07	2.09896e-06	-5.09235e-07	-5.11525e-06	6.9019e-06
cg27479021	1.4585e-05	3.60701e-06	2.39534e-06	5.72188e-06	1.49461e-05	-1.01444e-05	1.32461e-05	1.34427e-05	-2.81766e-06
cg23925586	5.99328e-06	1.92278e-06	1.52066e-06	2.68791e-06	7.51509e-06	-1.56105e-05	8.94093e-06	1.02937e-05	-7.74248e-06
cg19414630	-1.44629e-05	-8.17367e-06	-5.96006e-06	-2.57192e-06	-1.57879e-05	9.20299e-07	-1.38444e-05	-6.92383e-06	1.17274e-05
cg17365824	5.23088e-06	9.27874e-07	8.00809e-08	-1.49828e-07	7.35226e-06	-1.03793e-06	5.79744e-06	3.8744e-06	4.32769e-06
cg27028168	-1.13254e-05	-3.39188e-06	2.97499e-07	-3.82177e-06	-1.18364e-05	-7.02518e-07	-1.42781e-05	-1.44635e-05	-5.3494e-06
cg01414726	9.89323e-07	-7.48244e-07	9.04151e-07	2.16195e-06	1.35503e-06	-1.38365e-05	4.67679e-07	1.58514e-06	-1.37077e-05
cg01316909	-7.42238e-06	-3.86171e-06	-3.87497e-06	-6.83128e-06	-9.1393e-06	8.74702e-06	-7.76023e-06	-7.75598e-06	-1.86183e-05
cg24358415	5.15014e-07	9.38383e-08	-3.11637e-07	2.70475e-07	7.88951e-07	3.89474e-07	-2.69636e-06	-5.55348e-07	3.25753e-06
cg17803471	6.1148e-06	2.35766e-06	2.46593e-06	3.30479e-06	5.40369e-06	-1.02103e-05	4.78955e-06	3.57588e-06	1.81685e-05
cg03890268	-5.37604e-06	-2.53349e-06	-1.22557e-06	-3.53011e-06	-2.25651e-06	-1.02514e-06	-4.61157e-06	-2.13081e-06	7.2712e-06
cg25990621	1.12958e-05	8.80054e-07	2.23091e-07	6.32061e-06	1.06463e-05	-6.67238e-07	1.38158e-05	1.03347e-05	-1.465e-05
cg11909989	-9.93853e-06	-3.17472e-06	-2.73975e-06	2.5161e-06	-7.39077e-06	2.35959e-06	-1.26482e-05	-8.61024e-06	-2.38594e-05
cg04172771	2.15757e-06	8.15045e-07	-2.64644e-07	1.15858e-06	2.60485e-06	3.22484e-06	2.45461e-06	5.66964e-06	-1.36468e-05
cg15816712	3.43086e-06	2.46057e-06	1.05262e-06	-2.42411e-06	-8.72096e-08	1.38308e-05	2.2472e-06	3.07262e-06	-2.55856e-05
cg15320363	-3.20325e-06	-2.74116e-06	-3.61218e-06	5.69529e-06	-2.87096e-06	-1.86238e-05	-6.33401e-06	3.77065e-06	-6.0515e-06
cg19626138	-1.60441e-06	-1.15389e-06	-9.21747e-07	-1.11687e-06	-1.99482e-06	2.74076e-07	-1.68891e-06	1.579e-06	2.16121e-05
cg15952610	-4.47818e-06	-1.41438e-06	-5.12727e-07	2.52231e-06	-2.78765e-06	-6.12545e-06	-4.17059e-06	-6.70187e-06	2.12274e-06
cg13288545	-9.91819e-06	-3.11236e-06	-1.35959e-06	-5.21482e-07	-6.78371e-06	2.4568e-06	-4.35272e-06	-1.61148e-05	-3.07268e-06
cg18632612	-5.85981e-06	-2.2566e-06	-6.00022e-07	-7.50484e-07	-5.21081e-06	5.38319e-07	-3.43228e-06	-6.25306e-06	1.74655e-05
cg13112267	-1.57531e-06	-4.62745e-08	6.05841e-07	-2.10668e-06	2.97237e-06	-4.0064e-06	-7.49325e-07	-3.48573e-06	-1.09454e-05
cg07195748	1.20948e-06	7.06403e-07	-1.23677e-06	-2.85129e-06	-2.43058e-06	5.59138e-06	-4.6789e-07	1.39752e-06	-1.89554e-05
cg02794568	-5.00255e-06	-1.93252e-06	-1.24185e-06	1.68241e-06	-4.05172e-06	9.41695e-06	-6.80316e-06	-9.22339e-07	-2.26512e-05
cg21944624	1.78798e-06	1.43953e-06	1.14406e-06	1.9415e-06	3.4064e-06	-1.41119e-05	2.85811e-06	2.40654e-07	-5.15327e-06
cg08954114	4.07353e-06	9.98892e-07	-3.53226e-07	-3.13598e-06	5.6659e-06	-5.3176e-06	6.03074e-06	5.33905e-06	2.92905e-06
cg03005087	-9.69481e-06	-1.37058e-06	9.70332e-07	2.21521e-06	-5.81857e-06	-1.74656e-05	-7.49942e-06	-1.00126e-05	-8.05812e-06
cg04657644	-3.85344e-06	-1.8783e-06	-2.06784e-06	-1.94595e-06	-2.45944e-06	5.37656e-06	-2.77778e-06	-1.32208e-06	2.27399e-05
cg02977844	5.57091e-06	-6.3163e-07	-3.6587e-06	5.22964e-06	6.47455e-06	-3.93791e-06	4.61489e-06	5.72264e-06	-2.04464e-06
cg02528630	-2.94402e-05	-6.84779e-06	-2.08582e-06	9.47826e-07	-2.49374e-05	-1.02881e-05	-1.74418e-05	-2.68695e-05	-9.27292e-05
cg09405563	-6.5781e-06	-9.28669e-08	1.9225e-06	6.13032e-07	-7.03744e-06	-9.70657e-06	-8.97679e-06	-6.32828e-06	6.4668e-06
cg08545480	7.41533e-06	2.60043e-06	1.79771e-06	-2.55975e-06	2.85333e-06	4.87686e-06	-2.81748e-06	3.15941e-06	-3.42898e-06
cg03904134	-1.98706e-06	-2.41432e-06	-3.47165e-06	1.71832e-08	-1.70324e-06	-2.16567e-05	9.38588e-06	-9.293e-07	-1.74111e-05
cg08872550	4.80276e-07	4.16511e-08	1.36607e-07	5.17315e-07	8.62271e-07	2.27677e-06	-8.12014e-08	4.94057e-06	-1.31862e-05
cg08476993	8.58521e-06	2.56023e-06	5.35923e-07	1.77687e-07	8.22635e-06	-8.12192e-06	3.43639e-06	8.6623e-06	-1.23469e-05
cg08101300	7.20757e-06	2.68996e-06	3.11242e-06	3.309e-06	1.23637e-05	-6.11702e-06	2.86598e-06	1.19416e-05	1.54042e-06
cg19655846	-1.14375e-05	-2.51315e-06	-2.66312e-06	-3.87377e-06	-1.42196e-05	8.81332e-07	-1.89329e-05	-1.03129e-05	-1.81111e-05
cg10745039	-3.06801e-06	-9.60144e-07	2.72823e-07	-1.38116e-06	-4.09035e-06	-3.36218e-06	-4.01362e-06	-9.10032e-06	1.5532e-05
cg12286541	1.49124e-05	2.7051e-06	1.37279e-06	8.13493e-06	1.48241e-05	2.40788e-06	1.20836e-05	2.12042e-05	-1.73503e-05
cg01012713	3.27248e-06	1.29643e-06	1.51417e-06	9.81287e-07	3.72343e-06	-1.40705e-07	5.6455e-06	-1.15214e-06	-3.94549e-06
cg07457727	1.0286e-05	2.38277e-06	3.49001e-07	1.39909e-06	1.28623e-05	-2.95027e-06	5.18863e-06	1.494e-05	2.56916e-07
cg07898974	6.30713e-06	1.68998e-06	5.68879e-07	2.04049e-06	7.61188e-06	-1.94473e-06	7.98078e-06	5.39408e-06	2.36264e-06
cg05715412	5.7566e-08	-1.34554e-06	-4.53992e-06	-3.715e-06	-3.3903e-07	1.27572e-05	1.77605e-06	3.48398e-06	-2.06145e-05
cg27639094	2.17736e-06	1.38336e-06	1.54454e-06	5.17261e-06	3.13345e-06	-1.00412e-05	-2.05296e-06	1.02133e-05	-2.35344e-05
cg25189681	-8.50383e-06	-2.124e-06	-1.69851e-06	-1.87743e-06	-7.53714e-06	-3.11795e-06	-9.78363e-06	-5.4977e-06	2.80315e-05
cg25314518	9.45072e-06	2.53019e-06	1.33724e-06	7.74555e-07	7.89798e-06	-7.14143e-06	2.92656e-06	1.06417e-05	9.19381e-06
cg15462959	1.10076e-05	4.60619e-06	2.58386e-06	9.8942e-07	8.42498e-06	1.04815e-05	8.29366e-06	1.19533e-05	-1.29173e-05
cg24570302	6.15729e-06	1.23735e-06	2.37867e-06	2.00306e-06	8.80599e-06	-1.56408e-05	7.84888e-06	1.11013e-05	-5.36348e-05
cg04694725	1.69883e-06	1.43324e-06	8.11283e-07	6.95652e-06	5.93234e-06	1.45888e-06	-2.0345e-06	-7.02575e-07	-1.2775e-05
cg02540304	-8.38831e-08	-2.96435e-07	-8.02152e-08	2.70491e-06	2.21791e-07	3.03591e-06	4.14345e-06	-3.35421e-06	-5.76938e-06
cg02571142	1.96152e-05	9.72465e-06	3.05983e-06	1.31544e-05	2.9798e-05	-2.02745e-05	3.21509e-06	1.41574e-05	0.000201069
cg06322185	1.32905e-06	3.67272e-06	3.6347e-06	2.52662e-06	-3.44381e-07	1.28616e-07	-1.78824e-06	6.81702e-06	2.87461e-05
cg09969545	1.91906e-05	5.64289e-06	-1.35183e-06	-7.56784e-06	1.87923e-05	4.1973e-05	1.06601e-05	3.54992e-05	-7.4206e-05
cg14107485	5.10078e-06	2.60305e-06	1.97424e-06	-7.63941e-06	7.99595e-06	-2.1813e-06	1.53051e-05	2.46178e-06	6.3766e-05
cg27235888	1.01194e-06	-4.86859e-08	-4.41935e-07	2.5022e-06	3.50316e-06	-1.12122e-05	3.36303e-06	5.69962e-06	-8.63696e-06
cg16374722	-1.59431e-06	-3.90308e-07	-1.14522e-06	-4.27981e-06	-2.00795e-06	1.31312e-05	1.40362e-06	-5.13082e-06	-4.22645e-05
cg18280057	4.04044e-05	9.26804e-06	-3.34959e-06	1.69245e-05	5.94606e-05	8.03385e-06	2.68593e-05	3.98508e-05	0.00012564
cg02879655	-6.04891e-06	-1.84929e-06	-9.32797e-07	-5.28484e-08	-7.5881e-06	7.02766e-06	-1.41891e-06	-9.07238e-06	2.13111e-05
cg16498647	1.73882e-05	8.78991e-06	7.14556e-06	-1.5405e-06	2.01125e-05	1.04573e-05	1.25472e-05	1.46629e-05	2.12049e-05
cg22196167	3.31994e-05	8.86378e-06	3.48806e-06	3.69052e-05	6.88979e-05	-6.04065e-05	5.22843e-05	5.43281e-05	-7.76137e-06
cg00007076	5.4381e-06	1.72873e-06	1.93069e-06	8.62012e-07	4.10482e-06	8.18534e-06	6.42816e-06	2.28137e-06	1.40799e-05
cg26449144	1.75289e-05	2.69187e-06	1.6407e-06	1.03827e-05	2.5413e-05	-1.83367e-05	2.29667e-05	2.2275e-05	4.48605e-05
cg16587952	1.12003e-06	7.91437e-07	-3.56531e-08	2.11893e-06	3.77801e-06	-4.8693e-06	2.03001e-06	3.94991e-07	-4.43188e-06
cg20248774	4.52737e-06	5.65704e-07	-8.4628e-07	2.10486e-06	6.49925e-06	-2.30586e-06	6.03372e-06	7.96568e-06	2.85512e-05
cg26032317	1.55265e-06	1.12955e-06	4.85892e-07	5.45465e-07	2.10466e-06	-6.53286e-07	-2.35921e-07	1.36826e-06	-5.301e-06
cg04746356	5.00714e-06	9.38828e-07	-3.57809e-07	1.55979e-06	5.97686e-06	-1.11805e-06	8.00754e-06	7.1413e-06	3.45089e-06
cg06899970	0.000619476	0.000239421	-1.61824e-05	0.000259021	0.00103871	-0.000903786	0.000560959	0.000707901	0.0036668
cg00001810	8.05167e-06	2.04098e-06	5.72006e-07	1.19113e-06	9.0555e-06	4.00691e-06	9.16029e-06	9.93666e-06	-3.51368e-05
cg09593845	-1.27318e-05	-3.21192e-06	-3.29541e-06	3.44853e-06	-7.83246e-06	-5.01236e-06	-1.44926e-05	-2.10798e-05	8.3885e-07
cg17808882	-3.62252e-05	-1.29337e-06	1.32116e-05	1.47759e-05	-1.52675e-05	-6.33463e-05	-3.9134e-05	-5.87461e-05	0.000192264
cg22836181	1.52935e-06	6.75586e-07	6.19388e-07	1.14726e-06	3.3074e-06	-1.28039e-06	2.85181e-06	3.05937e-06	1.03828e-05
cg19882377	-2.74567e-06	-9.68674e-08	-5.63082e-07	-6.38229e-07	-2.87142e-06	3.79128e-06	-7.47308e-06	-2.28361e-06	-6.41508e-06
cg14865862	4.99616e-06	1.46888e-06	4.32003e-07	2.41136e-06	6.90295e-06	-5.01053e-06	2.58282e-06	8.18603e-06	-2.09693e-06
cg13392302	1.49615e-06	7.11142e-07	-1.13613e-07	3.45972e-07	1.07292e-06	6.35062e-06	-8.80858e-07	3.18003e-06	1.99155e-05
cg07573057	1.21706e-06	-9.23709e-07	-1.20543e-06	1.94564e-06	1.2978e-06	-2.04073e-06	1.18045e-05	4.38513e-06	1.99543e-05
cg17263539	-8.45679e-06	-2.05044e-06	-1.0245e-06	-1.5252e-06	-9.12703e-06	-8.05629e-06	-9.93319e-06	-8.24188e-06	-1.34628e-05
cg06610119	-2.40397e-06	-1.76709e-07	-2.40993e-07	-1.70158e-06	-2.59882e-06	-3.49452e-06	-2.20778e-06	-4.79805e-06	6.46401e-06
cg11699755	-8.42134e-06	-4.9049e-06	-3.01358e-06	-6.65539e-06	-9.94184e-06	-6.4396e-06	-9.88228e-06	-6.99817e-06	-2.25118e-05
cg06607266	3.36277e-05	7.38999e-06	-1.57619e-06	-1.69826e-05	3.02089e-05	1.23786e-05	2.05994e-05	5.64476e-05	-3.67659e-06
cg23894907	9.50029e-06	3.50155e-06	2.31942e-06	1.39262e-06	8.97203e-06	-1.37817e-05	5.20456e-06	1.23032e-05	6.59887e-06
cg21346043	2.14292e-06	8.04516e-07	-6.06526e-07	2.39264e-07	9.8289e-07	-1.92996e-05	-8.52378e-07	2.04873e-06	-2.69573e-06
cg05219430	-1.52171e-06	2.61206e-06	4.10547e-06	6.73448e-06	3.097e-06	-9.82127e-06	7.77741e-06	-9.89017e-06	3.04026e-06
cg02409344	3.42333e-06	3.83294e-07	-3.75069e-09	5.54448e-06	8.88259e-06	9.64579e-07	1.68382e-06	2.24402e-07	-5.77491e-06
cg18544592	-7.57823e-06	-1.49525e-06	-9.10345e-07	1.96059e-06	-5.63717e-06	1.31787e-06	-2.29561e-06	-1.02728e-05	-1.71574e-05
cg16185523	-6.1179e-06	-2.61608e-06	-1.98472e-06	9.08886e-07	-3.82563e-06	-4.60173e-07	-9.05958e-06	-1.82145e-06	1.73359e-05
cg09300703	-4.06231e-06	-9.15249e-07	-1.49175e-06	2.46717e-06	-1.84361e-06	-3.11876e-06	-4.8063e-06	-7.31153e-06	1.71308e-05
cg14390567	-8.17912e-06	-1.45245e-07	2.38305e-06	4.25099e-06	-2.4256e-06	-4.42544e-08	-5.19873e-06	-1.09581e-05	6.91766e-06
cg07806480	-1.84689e-05	-8.4653e-06	-6.91093e-07	2.9586e-05	-3.61228e-05	-4.45559e-05	-1.74897e-05	-2.47877e-05	-2.67858e-05
cg14719465	-3.26989e-07	6.99795e-07	8.33398e-07	1.52662e-07	2.32738e-06	-1.6421e-05	-1.87084e-06	2.04351e-07	-1.24611e-05
cg12583128	3.66831e-06	2.44744e-06	2.70983e-06	-7.48351e-07	6.93171e-06	-2.5223e-06	6.9187e-06	1.5809e-06	2.02038e-05
cg14638351	6.12293e-06	1.18722e-06	1.01938e-06	2.62941e-06	9.67038e-06	-1.10149e-05	1.26156e-05	9.45859e-07	1.13463e-05
cg02458499	-2.96256e-06	-1.95212e-09	-1.88727e-06	-5.40971e-06	-6.62921e-06	1.01149e-05	-6.28157e-06	-2.76715e-06	-1.95678e-05
cg09857786	-6.79728e-07	-1.20629e-07	-9.36438e-07	-2.98276e-06	-3.83783e-06	6.92698e-06	-1.01834e-06	8.34763e-07	-2.03388e-05
cg13462821	-9.53342e-07	-1.48568e-07	4.28604e-07	-8.635e-07	-1.60989e-06	-2.94622e-06	-7.11649e-06	-8.01574e-08	-2.13075e-05
cg06143905	1.2377e-06	-9.50468e-08	1.20502e-06	6.07314e-06	6.26084e-06	-2.4331e-05	3.42869e-06	-4.36927e-06	6.38795e-05
cg04120546	8.43831e-07	-6.22373e-07	-2.66433e-07	2.40983e-06	4.48836e-06	-3.12555e-06	2.97946e-06	3.00295e-06	1.43338e-05
cg17379316	-6.77225e-05	-1.16139e-05	-4.75106e-06	-4.10825e-05	-0.000106257	0.000214144	-8.43882e-05	-8.9658e-05	-0.000626431
cg15247832	-4.04868e-06	-2.81461e-06	-1.52919e-06	9.49328e-09	-1.06022e-06	-1.41807e-05	-3.67184e-06	8.56409e-07	1.7479e-05
cg08431985	5.83974e-06	3.43369e-06	2.90856e-06	-6.82717e-06	6.56822e-06	-5.59394e-06	2.83506e-06	2.2135e-06	1.21727e-06
cg11969474	7.43182e-06	5.71532e-07	-1.14773e-06	-3.75061e-07	8.96651e-06	-6.26723e-07	4.45278e-06	1.34956e-05	4.98724e-05
cg17724365	7.85966e-06	3.1761e-06	2.08067e-06	7.00242e-07	7.22017e-06	-2.49936e-06	3.54393e-06	9.1811e-06	2.37741e-05
cg13681195	2.03847e-05	1.5341e-05	7.6988e-06	-3.06148e-06	1.94638e-05	1.42707e-05	2.08224e-05	-8.62051e-06	-0.00046686
cg03367443	-1.6774e-06	-1.62617e-06	-2.1145e-06	1.64637e-09	-3.00747e-06	-5.08726e-05	4.23263e-06	1.82616e-05	-0.00011058
cg13290785	-7.10954e-06	-3.31831e-06	-1.41141e-06	5.62039e-06	1.13714e-06	-1.49971e-05	-4.70815e-06	-6.98385e-06	1.0083e-05
cg11132469	-2.99154e-06	4.31097e-07	8.20198e-07	-1.26075e-06	-4.42244e-06	5.36204e-06	-7.54777e-06	-7.34459e-06	-7.33889e-06
cg05353752	1.76436e-06	-3.1047e-06	-6.39252e-06	-6.2419e-06	-1.67949e-05	1.99892e-05	4.03961e-07	1.97568e-06	2.01492e-05
cg09982504	-4.29107e-06	-4.0827e-06	-3.22389e-06	1.51889e-06	9.80096e-07	5.28722e-07	-4.98254e-06	1.75403e-06	7.00543e-06
cg07028249	7.27759e-05	3.15271e-05	1.93599e-05	3.81605e-06	6.03472e-05	2.00538e-05	6.24804e-05	3.44334e-05	0.000120745
cg27653881	-5.04504e-07	-6.67463e-07	-9.44897e-07	-3.3971e-07	-1.68427e-07	4.73389e-07	-3.73584e-06	-4.49057e-06	5.13893e-06
cg07670811	-9.22508e-06	-2.17856e-06	-8.05429e-07	-2.99189e-06	-5.70886e-06	-1.06897e-06	-8.68843e-06	-6.23504e-06	1.48595e-05
cg12357497	5.24583e-06	1.6574e-06	8.13776e-07	3.89347e-07	4.06489e-06	6.48895e-07	4.16415e-06	5.34841e-06	1.27245e-05
cg01498503	1.45837e-05	-4.19407e-06	1.01957e-05	-2.80347e-05	9.9159e-06	1.08012e-05	4.18121e-05	3.44493e-06	0.000161251
cg09987444	2.91179e-06	1.09893e-06	1.33661e-06	3.98112e-06	5.71159e-06	-6.13574e-06	2.64318e-07	3.01569e-06	-1.09914e-05
cg19906599	9.81568e-07	-4.54472e-07	-5.58751e-07	3.00914e-06	3.94293e-06	-8.24137e-07	4.51823e-06	2.05812e-06	1.76122e-05
cg03580048	8.69831e-06	-1.30284e-07	-8.16338e-08	4.51786e-06	1.05781e-05	5.71885e-06	6.1776e-06	1.24397e-05	4.31133e-06
cg13138000	-1.26547e-06	-1.55678e-06	-1.86682e-06	-5.63675e-07	-3.64196e-06	3.12432e-07	-5.84779e-06	3.95105e-06	2.85584e-05
cg17834443	8.66318e-06	1.25088e-06	-1.11938e-06	-2.00089e-06	1.00563e-05	5.16445e-06	6.94816e-06	1.27092e-05	6.94603e-06
cg12277288	-6.03821e-06	-1.75357e-06	-1.26883e-06	-3.83025e-06	-6.30797e-06	5.21579e-06	-8.24753e-06	-4.55785e-06	7.34186e-06
cg17134792	8.64447e-06	5.05425e-06	4.36993e-06	3.34535e-06	1.06754e-05	-2.03471e-06	5.00257e-06	5.50423e-06	1.81814e-05
cg00699522	1.5474e-05	7.18156e-06	1.5981e-06	-1.02306e-05	1.23381e-05	1.86688e-06	5.28136e-06	3.17346e-05	-6.16028e-05
cg06928823	1.39837e-06	-1.31434e-08	2.64392e-08	9.71912e-08	3.00558e-06	8.33333e-07	3.44452e-06	2.18719e-06	-9.68906e-06
cg25451586	-6.50611e-06	-2.30955e-06	-3.10069e-07	-1.78224e-06	-4.83138e-06	-3.15635e-06	-4.55847e-06	-1.06377e-05	4.2408e-06
cg08022000	-9.40711e-06	-4.21129e-06	-3.47024e-06	-5.29707e-06	-2.40957e-06	-8.12449e-06	2.263e-06	-1.01316e-05	5.34441e-05
cg26132723	-1.17298e-05	-5.84963e-07	-1.64194e-06	-3.21131e-06	-1.13453e-05	3.50556e-05	-8.88794e-06	-2.04697e-05	-7.47463e-05
cg15218522	-6.67265e-06	-5.38378e-06	-3.35199e-06	-1.8452e-06	-6.60363e-06	-4.27278e-06	-1.79245e-06	-6.88316e-06	3.64064e-05
cg26766403	-5.13123e-05	-1.64632e-05	-5.49036e-06	-7.05288e-06	-4.87935e-05	3.62746e-05	-1.99926e-05	-7.74485e-05	0.000147793
cg00333598	3.10683e-06	8.06531e-07	1.98788e-07	1.03643e-06	1.6935e-06	6.7468e-07	2.19586e-06	6.31983e-06	6.25894e-06
cg20131834	-5.22166e-06	-2.94462e-06	-1.1285e-06	-3.29768e-06	-2.94975e-06	-7.54546e-06	3.30862e-06	-6.33786e-06	2.83439e-05
cg03705082	2.50947e-06	2.93359e-07	8.66791e-07	-2.94477e-07	3.10718e-06	-3.20624e-06	3.38996e-06	2.92155e-06	5.5324e-05
cg14437606	5.64849e-06	3.54494e-06	8.06233e-07	1.60802e-06	7.01485e-06	1.30385e-06	4.21915e-06	2.25834e-06	1.12556e-05
cg04478327	3.44181e-06	2.58866e-07	-1.94096e-06	8.56976e-07	4.1614e-06	-5.80742e-07	2.2539e-07	7.62415e-06	7.62866e-06
cg23752764	1.02499e-05	2.96708e-06	1.40412e-06	-9.9787e-07	8.35018e-06	-2.28492e-06	4.05593e-06	1.45597e-05	1.59202e-05
cg04217808	-4.84534e-06	-2.56467e-06	-3.17719e-06	1.26713e-08	-3.83904e-06	3.20323e-06	-7.47228e-06	-7.1961e-07	8.51873e-06
cg23833896	5.5231e-06	5.44559e-07	1.36828e-06	-6.16807e-07	3.42234e-06	9.27219e-06	1.03875e-05	4.30782e-06	9.78121e-06
cg14771437	4.57282e-06	1.86163e-06	6.89704e-07	-3.20591e-07	1.89857e-06	5.16593e-07	2.14382e-06	5.52114e-06	-2.1762e-05
cg24540678	8.68453e-06	-1.12613e-07	-1.13395e-07	3.08641e-06	1.09084e-05	-1.56102e-06	5.46166e-06	1.19658e-05	1.78697e-05
cg11328885	-1.82182e-06	-1.06386e-06	-1.75669e-06	1.4716e-08	-8.40375e-07	4.20695e-06	-9.90019e-07	1.7793e-06	-1.36095e-05
cg24562682	1.88565e-06	2.00145e-06	1.29121e-06	1.09049e-06	-3.86243e-07	2.3528e-06	-2.74695e-06	7.52299e-06	-6.563e-06
cg25216696	-2.21242e-06	-9.32621e-07	4.22784e-07	7.55274e-07	-7.29061e-07	-6.07341e-06	7.99123e-07	6.38008e-07	2.05847e-05
cg17200283	3.56489e-06	1.10351e-06	4.91632e-07	3.74252e-07	2.83634e-06	1.31609e-06	4.17518e-06	-1.28628e-06	1.86634e-05
cg01012439	7.34704e-06	9.38139e-07	-9.62421e-07	3.19544e-07	4.82737e-06	1.22289e-05	4.03224e-06	3.14559e-06	9.08654e-06
cg08866876	1.96937e-07	-2.3833e-07	-5.40729e-07	8.54166e-07	1.08668e-06	2.117e-07	-1.0333e-06	1.01272e-06	1.4874e-05
cg26789941	-7.2879e-06	-3.67808e-06	-5.29435e-07	2.60787e-06	-7.49353e-06	-8.68028e-06	-9.28477e-06	-1.01838e-05	-1.47869e-05
cg17090611	3.42941e-08	9.35219e-07	1.25755e-06	-5.67242e-06	-6.30727e-06	1.70438e-05	-2.24695e-06	3.81647e-06	1.14099e-05
cg11064779	1.0581e-05	2.04578e-06	1.56544e-06	-1.18575e-05	4.9663e-06	6.7172e-06	1.69155e-05	7.88439e-06	-2.45026e-05
cg15520109	-8.05438e-06	-3.11135e-06	-1.64439e-06	-4.07088e-06	-6.33001e-06	-5.04124e-07	-3.61519e-06	-1.07161e-05	4.25322e-06
cg20481967	2.54226e-06	4.62295e-07	-2.1408e-07	-5.39856e-08	2.20063e-06	2.16343e-07	2.36022e-06	1.89324e-06	-1.28133e-05
cg16197636	1.72038e-05	-4.7153e-06	-1.19433e-05	2.54559e-05	3.10331e-05	-2.75031e-05	2.73423e-05	2.12448e-05	0.00016078
cg01440407	-6.75838e-06	-2.55648e-06	-8.53632e-07	-6.69036e-07	-3.79584e-06	2.06016e-06	-2.72622e-06	-5.06523e-06	1.46983e-05
cg09553427	8.15086e-06	1.81579e-06	7.74915e-07	-2.64259e-06	6.42745e-06	-4.26074e-06	6.10549e-06	1.12019e-05	2.12472e-06
cg03405789	1.21263e-06	8.73211e-07	-5.8447e-07	1.92513e-06	2.87863e-06	1.72394e-06	-1.64047e-07	2.71966e-06	-1.40189e-07
cg18461548	-8.65197e-06	-2.22518e-06	-7.97331e-07	4.87325e-06	-6.29228e-06	-1.83037e-06	-7.24788e-06	-1.45083e-05	-1.64296e-05
cg06230848	1.85438e-05	6.988e-06	7.15417e-06	7.92672e-07	1.86048e-05	-2.02121e-05	1.71085e-05	9.29712e-06	6.44437e-05
cg08256665	-2.64827e-08	-2.05978e-06	-1.59943e-06	-1.11916e-06	-4.29713e-07	6.62295e-06	-1.44802e-06	2.16311e-06	-1.48264e-05
cg22516696	3.3624e-06	1.14459e-06	7.39615e-07	-4.74014e-07	2.6225e-06	-5.83943e-06	2.50989e-06	7.12647e-06	-1.7818e-05
cg18888392	-1.08946e-06	-1.58229e-06	9.59458e-08	3.54763e-06	-3.00117e-06	4.33806e-06	2.85469e-06	-1.85344e-06	3.06388e-05
cg08781639	-8.82313e-06	-2.53895e-06	-4.13656e-07	-1.28185e-06	-8.42253e-06	8.8636e-06	-6.02523e-06	-1.40322e-05	-2.92656e-05
cg07268124	-9.20764e-06	-9.85235e-07	4.44438e-07	6.30994e-06	-7.46808e-06	-4.80598e-07	-2.24936e-06	-1.19365e-05	-1.02819e-05
cg01268930	7.6569e-07	1.36911e-07	5.87341e-07	-1.27348e-06	3.9726e-06	-5.82069e-06	2.43365e-06	-6.12913e-06	8.4327e-05
cg07964178	-1.18417e-06	-8.93783e-07	-6.72417e-07	-6.27092e-07	-7.30167e-07	-4.62496e-06	7.56191e-06	5.43684e-06	1.91288e-05
cg09903193	6.83208e-07	-7.32178e-07	-7.68398e-07	-4.30565e-07	2.92915e-07	6.31627e-06	6.41306e-06	-2.4974e-06	-1.42679e-05
cg04267098	1.14383e-05	3.34492e-06	3.82257e-06	7.09148e-06	1.64257e-05	-1.58352e-05	1.92655e-05	5.55969e-06	2.07464e-05
cg24013599	2.05419e-05	8.01463e-06	2.75005e-06	-3.12388e-06	1.46744e-05	1.33042e-05	2.18965e-05	1.53894e-05	1.45829e-05
cg16553414	5.65718e-06	6.43357e-07	-3.10934e-07	-7.12437e-07	3.17362e-06	-2.04832e-07	3.94846e-06	8.36864e-06	-1.25332e-05
cg13376155	-1.38463e-05	-5.93301e-06	-3.94891e-06	-3.93814e-06	-1.42558e-05	1.64063e-07	-4.39058e-06	-1.7349e-05	1.77277e-05
cg25222362	3.42538e-06	-1.09936e-08	-4.53948e-07	1.07309e-06	4.5369e-06	7.04618e-07	2.37599e-06	6.05015e-06	1.71909e-05
cg01949498	1.01268e-05	2.84474e-06	8.12407e-07	-1.42996e-06	1.00781e-05	-4.27581e-06	9.98466e-06	6.80433e-06	-1.45872e-05
cg12439423	1.11385e-05	3.0157e-06	1.88243e-06	6.83358e-06	1.58093e-05	-6.57611e-06	1.79241e-05	9.07939e-06	4.22657e-06
cg27110277	3.17334e-05	1.01903e-05	3.13107e-06	-1.19867e-06	2.18329e-05	-4.05899e-05	6.85315e-06	4.01022e-05	0.000175123
cg24603102	1.22171e-05	2.46977e-06	3.22962e-06	1.85958e-06	1.04737e-05	-5.67709e-06	8.68576e-06	1.51258e-05	4.05494e-06
cg22005935	-3.28344e-06	-1.79551e-06	-2.39217e-06	-9.10058e-06	-1.12002e-05	1.31022e-05	-3.54475e-06	-2.17358e-06	1.3833e-05
cg21891597	3.09156e-06	1.05868e-06	5.48323e-07	1.22894e-06	6.80124e-06	-1.95319e-05	9.64664e-06	2.14872e-06	2.0289e-05
cg05349368	-1.85348e-06	2.39236e-07	7.80072e-07	1.81133e-06	2.5633e-07	-5.03158e-06	-3.00326e-06	-1.18588e-06	7.61621e-06
cg00243364	0.00224043	0.000665805	0.000300389	-0.000254678	0.00181741	-0.000577941	0.00232115	0.00190925	0.0107778
cg07057434	1.1926e-06	-1.53045e-07	1.79701e-06	-1.07552e-06	1.81117e-06	7.13703e-06	1.05746e-06	4.1803e-07	9.02312e-06
cg13867163	-2.01348e-05	-2.20149e-06	2.00727e-06	-3.83784e-06	-1.74224e-05	1.91594e-05	-1.20893e-05	-3.55853e-05	-4.13703e-05
cg14408969	-4.28929e-06	-1.48417e-06	-2.2364e-06	-9.8714e-06	-1.22632e-05	2.33745e-05	-1.0182e-05	-5.41413e-06	2.23402e-05
cg05525416	-2.13932e-06	-9.93596e-07	-1.28521e-06	-7.62836e-07	1.80528e-06	-8.32583e-06	3.33807e-06	3.57096e-07	7.37783e-06
cg25566112	9.58819e-06	3.60951e-06	2.9109e-06	1.18465e-06	5.52894e-06	4.37624e-07	7.80877e-06	8.34145e-06	1.37472e-05
cg21505585	6.2257e-06	2.5685e-06	1.74531e-06	5.02267e-06	1.73005e-05	-1.75533e-05	-2.98724e-06	1.5212e-05	4.92377e-05
cg18885052	-9.77844e-06	-1.95299e-06	1.30217e-06	-3.41909e-07	-6.29707e-06	-7.46154e-07	-7.78816e-06	-1.57195e-05	-1.78059e-06
cg01452650	-2.02189e-06	-1.44231e-06	-2.13531e-06	1.47875e-06	-6.50692e-07	1.10113e-05	-2.04644e-06	-1.87182e-06	-1.32159e-05
cg14626898	-4.98041e-06	-3.5893e-06	-3.50962e-06	-4.15615e-06	-5.96607e-06	2.93855e-06	-4.47633e-06	-4.04674e-06	1.77105e-05
cg02343430	-9.26158e-06	-3.15082e-06	-3.12023e-06	7.54956e-07	-7.73456e-06	4.75204e-06	-1.56399e-06	-8.99168e-06	-3.93798e-06
cg06216007	4.49393e-06	3.85625e-07	3.28095e-06	-1.01211e-06	-8.09206e-07	-1.97303e-06	9.10665e-07	1.04413e-05	1.78751e-05
cg17851081	-1.541e-06	1.74606e-07	2.28308e-06	-2.58337e-06	-2.09768e-06	3.23528e-06	2.86733e-06	-9.21501e-06	1.5199e-05
cg11590602	-1.49825e-05	-3.49982e-06	-2.05495e-06	8.13347e-07	-1.59061e-05	5.40945e-06	-1.1128e-05	-1.85527e-05	2.28272e-06
cg16074739	6.64647e-06	-2.33592e-07	-1.97221e-06	-1.93708e-06	8.20761e-06	1.31597e-05	1.28492e-05	5.09843e-07	4.48764e-06
cg02905175	-1.03746e-05	-2.99579e-06	-6.26684e-07	-1.0202e-06	-9.04388e-06	-7.50385e-06	-5.03092e-06	-1.20159e-05	9.32418e-06
cg06231522	7.87474e-06	3.36761e-06	2.06592e-06	7.78393e-07	6.58618e-06	7.72192e-06	3.78592e-06	5.32575e-06	-1.25854e-05
cg17961077	-3.81204e-06	-2.04508e-06	-1.53425e-06	8.71997e-07	-4.44792e-06	-1.68269e-05	-6.32447e-06	-1.54566e-06	-3.11878e-06
cg12434558	5.93069e-07	9.49152e-07	-6.43264e-07	1.21082e-06	2.35767e-06	4.50514e-06	5.24009e-07	-1.08934e-06	-2.01775e-05
ch.8.1234861F	-7.5328e-06	-2.44831e-06	-1.00687e-06	-4.71952e-07	-7.05936e-06	4.5272e-06	1.98076e-06	-1.32257e-05	1.36705e-05
cg07692172	3.11216e-06	4.76986e-07	-1.11312e-06	-2.90576e-06	1.92157e-06	1.54589e-05	4.95238e-06	1.49749e-05	-9.21785e-07
cg11778258	-5.64858e-07	2.72273e-07	6.60515e-07	4.51403e-06	4.17111e-06	-2.82185e-06	3.93846e-06	3.29359e-06	-1.39863e-05
cg23664486	-3.96751e-06	-2.63035e-06	-1.08512e-06	7.11423e-07	-3.64964e-06	-1.91409e-06	-2.0262e-06	-3.61178e-06	8.43398e-06
cg23713147	-1.07161e-05	-6.26926e-07	-1.03722e-06	-4.80047e-07	-7.26983e-06	1.71142e-05	-1.44638e-06	-1.0851e-05	-0.000163027
cg00676294	-3.4152e-05	-1.19343e-05	-5.46389e-06	6.89455e-06	-2.8652e-05	-4.74037e-06	-4.50144e-05	-2.75187e-05	0.000110507
cg12685187	4.91489e-05	1.52583e-05	6.66849e-06	1.55907e-05	5.82922e-05	-2.90989e-05	3.62005e-05	7.10001e-05	3.63499e-05
cg18976974	1.96856e-05	5.89863e-06	1.61121e-06	-3.42492e-06	9.41948e-06	1.52584e-06	1.60297e-05	8.09927e-06	7.74315e-05
cg14645844	3.15445e-06	1.42828e-06	-5.0083e-07	-2.39688e-06	-8.33676e-07	2.84615e-06	-2.44364e-06	6.17436e-06	9.96406e-06
cg01971667	-6.41231e-06	-1.11227e-06	1.22935e-08	5.65757e-06	-9.7832e-07	2.20867e-06	5.10444e-06	-9.7482e-06	-1.544e-05
cg14236735	2.80281e-07	3.62337e-07	1.34634e-07	8.05843e-07	6.95598e-07	-2.36068e-06	1.73681e-06	2.17052e-06	-1.63967e-05
cg08198400	2.73982e-06	5.0717e-07	-1.50966e-07	6.39406e-07	4.90671e-06	-2.93312e-06	5.12658e-06	3.75904e-06	1.10142e-05
cg11698867	-3.46749e-06	-5.87594e-07	7.62805e-07	-1.44073e-06	-1.40195e-06	-8.0341e-06	-4.9906e-06	-4.12899e-06	1.99951e-05
cg00102561	-7.74335e-06	-6.83386e-07	1.60108e-06	2.81045e-06	-4.94922e-06	-5.17704e-06	-9.65885e-06	-1.04086e-05	-8.62423e-06
cg09774175	-8.65271e-06	-1.37554e-06	-4.69427e-07	3.97239e-07	-1.06776e-05	1.16159e-05	-1.13331e-05	-9.2362e-06	1.5846e-05
cg24996620	-8.66556e-06	-1.77321e-06	3.91091e-07	-1.84197e-06	-8.53613e-06	1.17724e-06	-1.07477e-05	-1.25773e-05	-1.3377e-05
cg13852536	8.14515e-07	1.65074e-08	-9.77919e-07	-1.79485e-06	1.35873e-06	1.13438e-05	-1.36665e-06	-7.62165e-06	1.26976e-05
cg13662628	-1.43896e-06	-2.63182e-06	-2.83142e-06	-6.75656e-06	-5.89722e-06	1.263e-05	1.77265e-05	-2.87906e-05	6.87767e-05
cg13775310	-7.60975e-06	-1.86985e-06	1.2127e-07	2.00906e-06	-4.89011e-06	-1.56542e-05	-8.68183e-06	-1.03134e-05	-1.43604e-06
cg21188454	-7.01246e-06	-3.35488e-06	-5.03125e-06	-5.59106e-06	-9.52072e-06	2.34508e-06	-5.39792e-06	9.01495e-06	-2.88669e-06
cg14071496	2.37681e-06	5.39241e-06	4.74843e-06	3.19756e-06	1.94773e-06	-8.5179e-06	7.39468e-06	-1.99667e-06	-1.52462e-05
cg26335130	3.35052e-06	1.93354e-06	1.77124e-06	-4.47822e-08	3.44966e-07	-5.26945e-06	-2.49894e-06	1.75624e-06	-1.10717e-06
cg15272779	1.16044e-06	5.75858e-07	5.06254e-07	-1.36501e-07	3.22111e-07	1.14214e-07	4.9066e-07	-1.84444e-06	1.26918e-05
cg13762060	1.26915e-05	4.04184e-06	5.82354e-07	2.69889e-06	1.29185e-05	-5.25685e-06	1.08701e-05	1.29546e-05	2.63424e-05
cg14605520	-1.07012e-07	6.83665e-08	4.47979e-07	1.25863e-06	3.33791e-07	-4.50742e-06	-2.35339e-06	-6.3144e-07	8.86928e-06
cg06177522	-8.51823e-07	-1.41731e-07	3.25507e-07	5.60087e-07	-4.53375e-07	-1.51355e-06	-2.8367e-06	-1.50164e-06	1.22721e-05
cg13429168	7.11844e-06	2.72741e-06	1.60249e-06	5.32743e-07	4.65788e-06	6.30585e-06	5.35017e-06	2.94838e-06	-7.6636e-07
cg07748447	-2.41709e-05	1.42494e-07	3.68307e-06	1.16232e-05	-2.8235e-05	-0.000156471	-3.00485e-05	-3.52075e-06	-0.000226999
cg22801893	4.6691e-07	-1.42167e-07	5.89093e-07	9.71469e-08	3.90258e-06	-2.83112e-06	5.91521e-06	9.84747e-07	1.05601e-05
cg13398482	-1.0095e-05	-2.89459e-06	-1.05486e-06	1.67785e-06	-5.38001e-06	9.33493e-06	-7.06084e-06	-1.36595e-05	1.08148e-05
cg27643579	-8.60671e-06	-1.04478e-06	9.27264e-07	4.34361e-06	-5.41602e-06	3.11824e-06	-4.75805e-06	-1.12314e-05	-3.79324e-06
cg04390341	-3.95614e-06	-1.65045e-06	-8.32282e-07	-1.44952e-06	-4.59168e-06	-3.55622e-07	-8.12967e-06	-2.56778e-06	2.8242e-05
cg13409578	2.79472e-07	-1.89757e-07	2.61138e-07	4.05747e-07	3.23623e-06	-1.55947e-06	3.39997e-06	-3.63602e-06	-6.53056e-06
cg14613607	6.63264e-06	1.31487e-06	8.24145e-08	8.65096e-07	6.21477e-06	-3.16624e-06	5.96087e-06	1.07044e-05	-6.3481e-06
cg15256480	-4.33926e-06	-1.1896e-06	-1.1626e-06	4.0719e-06	7.51574e-07	5.57872e-06	-8.92241e-06	-5.38235e-06	1.83823e-05
cg02250442	-3.1177e-06	1.2618e-06	-7.17513e-07	4.85419e-07	-1.53853e-06	1.14213e-05	-4.35667e-06	-3.52224e-06	1.51988e-05
cg08423568	-4.96774e-07	-8.54813e-07	-1.28302e-06	-8.93093e-07	2.58951e-06	-5.3967e-06	9.7549e-07	1.7604e-06	1.46922e-06
cg18344468	7.98518e-06	4.44038e-06	3.02372e-06	4.29391e-07	5.67374e-06	1.98184e-05	5.28953e-06	3.82213e-06	-1.97961e-05
cg16509045	-2.26738e-05	-1.02649e-05	-7.5004e-06	-9.45397e-06	-2.6106e-05	1.87591e-06	-1.59378e-05	-1.94647e-05	2.16711e-06
cg04232421	-3.25732e-05	-1.0136e-05	1.5321e-06	-7.49809e-06	-2.86661e-05	-9.68808e-07	-1.81201e-05	-3.95635e-05	8.85455e-05
cg24635745	-8.92969e-06	-7.4056e-07	9.89485e-07	1.38005e-05	-9.54712e-06	2.00489e-05	-6.59867e-06	-7.26908e-06	-5.1635e-05
cg02085774	7.9974e-06	2.7211e-06	2.20175e-06	2.434e-06	6.15075e-06	-5.85591e-06	1.8817e-06	1.26474e-05	-8.99693e-07
cg15404463	-4.09059e-06	-1.53708e-06	-7.32724e-07	-1.70586e-06	-5.12557e-06	6.55525e-06	-5.90289e-06	-5.17867e-06	-3.89596e-05
cg26056770	-2.87562e-07	-1.46483e-08	-2.51477e-07	5.23829e-07	-3.11935e-06	7.10619e-07	-6.36105e-06	5.64764e-07	-4.32457e-06
cg14541011	9.63629e-06	2.75011e-06	1.29161e-06	2.10075e-06	9.05861e-06	7.74519e-07	7.99906e-06	1.29927e-05	-4.03669e-06
cg26664539	-1.70907e-06	-1.5118e-06	-9.5605e-07	3.48072e-07	2.16318e-06	-2.08592e-05	-2.97485e-06	5.05576e-06	-1.02598e-05
cg15749989	-1.18384e-06	1.38749e-06	3.82013e-07	-1.5987e-06	-1.75451e-06	1.28892e-06	-1.3119e-06	-6.6137e-07	-9.86929e-06
cg25196375	-4.26516e-06	2.23982e-07	2.05103e-06	3.66063e-07	-8.03258e-08	-3.83642e-06	-1.49024e-06	-1.20369e-06	-2.45153e-05
cg17281206	-5.87722e-06	-1.25564e-06	5.79794e-07	-3.95609e-06	-8.5367e-06	1.50689e-06	-3.26648e-06	-5.70988e-06	2.69168e-06
cg21095087	5.08725e-06	3.24373e-06	8.17367e-07	-3.27099e-06	-7.35504e-07	1.13964e-05	-1.9104e-06	4.37533e-06	-1.27737e-05
cg04293877	1.49908e-05	7.41355e-06	4.65358e-06	5.12303e-06	2.38822e-05	-2.89354e-05	-8.99319e-06	1.55896e-05	-4.99444e-05
cg18904017	1.90884e-05	5.43535e-06	-5.03985e-07	-5.61928e-06	1.24292e-05	1.61994e-05	9.84885e-06	1.34583e-05	-4.19917e-05
cg07234599	4.56228e-06	2.71228e-07	-2.94979e-06	2.58443e-07	5.77238e-06	3.00338e-06	5.79675e-06	1.11011e-05	-3.4062e-06
cg14311465	-1.13203e-05	-2.47912e-06	-7.57861e-07	-2.38665e-06	-8.95048e-06	1.55369e-06	-1.35303e-05	-1.54736e-05	3.2711e-05
cg11863430	1.60547e-06	2.12202e-07	1.55929e-06	-3.36328e-06	-2.11265e-06	-8.93607e-06	5.44907e-06	-5.46073e-07	2.37356e-05
cg00964918	8.86786e-06	4.94353e-06	2.9511e-06	-2.58057e-06	1.15766e-05	-6.40185e-06	4.40099e-06	1.47411e-05	-2.4698e-05
cg06991078	1.48601e-05	3.66612e-06	1.35496e-06	-2.61515e-06	2.14617e-05	-4.95025e-06	2.83038e-06	1.2103e-05	3.35232e-05
cg10116425	-9.70481e-06	-2.1722e-06	-1.2003e-06	-2.67752e-06	-8.85873e-06	-1.04424e-06	-3.67639e-06	-1.28861e-05	1.43519e-05
cg13985446	-3.16974e-06	-9.44371e-07	-1.40782e-07	-8.97714e-07	-3.1117e-06	1.75742e-06	-5.38521e-06	-3.08626e-06	-1.33484e-05
cg12089916	-0.000662801	-0.000427033	-0.000347935	-0.00130253	-0.00320935	0.00381949	0.00065929	-0.00211903	0.0262316
cg17638564	1.20687e-05	1.73435e-06	-1.95523e-06	3.54241e-06	1.55988e-05	4.08909e-06	1.10194e-05	1.7574e-05	-3.74883e-06
cg15620155	8.47484e-06	2.50117e-06	9.83584e-07	-5.16519e-06	3.58538e-06	-1.83897e-06	4.76191e-06	4.79872e-06	8.25219e-07
cg04671853	2.12445e-06	8.22651e-07	5.17976e-07	1.78498e-07	4.95518e-06	-5.21441e-07	-1.40799e-06	3.45996e-06	-7.51174e-07
cg14335029	0.00155545	0.000800957	0.000206353	0.000391948	0.00181514	-0.000769917	-1.80389e-05	0.00228918	-0.0283857
cg13754355	1.6882e-06	1.52653e-06	1.81426e-06	3.53636e-06	2.10929e-06	-3.30526e-06	2.69977e-06	-8.72453e-07	-5.80951e-07
cg14235574	-1.08545e-06	-2.43359e-06	-1.65588e-06	-4.21297e-07	-3.39249e-06	4.63362e-06	-7.62494e-06	2.79739e-06	2.03489e-05
cg05677901	1.01358e-05	2.55389e-06	1.35738e-06	1.48238e-06	1.12914e-05	1.60343e-06	5.94707e-06	8.13636e-06	1.78838e-05
cg00181257	-8.16727e-06	3.94597e-07	2.20265e-06	6.8703e-06	-5.36253e-06	-9.93882e-06	3.93477e-07	-1.33003e-05	2.62236e-06
cg14928893	1.54007e-05	4.17506e-06	1.3923e-06	2.25882e-06	1.3902e-05	-1.19324e-05	2.6974e-06	1.65866e-05	5.13045e-06
cg17482056	1.19303e-05	3.03818e-06	1.34945e-06	1.2719e-06	8.44245e-06	1.23403e-05	2.01848e-05	8.37526e-06	-6.4587e-06
cg01692968	-0.00132455	-4.82231e-05	0.00025645	0.000595882	-0.000737427	-0.00147283	-0.000113466	-0.00161936	-0.0202645
cg21175995	-2.34547e-06	1.22248e-06	3.45665e-06	-1.52741e-06	-5.21619e-07	1.45879e-05	-5.5055e-06	-6.8818e-06	-5.49724e-05
cg07096430	-1.68501e-06	-1.84706e-05	-2.22365e-05	2.34286e-05	9.64657e-06	-0.000105778	-2.1663e-05	8.52526e-05	0.000526618
cg05324501	-1.03141e-06	7.99072e-07	1.87642e-07	6.72755e-08	-3.37347e-07	2.44708e-06	-1.14651e-06	-2.38637e-06	4.34193e-06
cg14551562	1.15451e-05	2.58856e-06	-5.78675e-07	-1.24708e-06	6.90868e-06	1.32951e-05	1.13083e-05	1.46931e-05	1.01221e-05
cg25880623	-1.87087e-06	-2.09475e-06	-1.34953e-06	7.90315e-07	-1.01257e-06	3.62817e-06	-5.08027e-06	1.57945e-06	-3.92514e-06
cg26661000	-2.8382e-06	-1.69363e-06	-1.44409e-06	3.68784e-06	-9.58578e-07	-1.68164e-05	-2.3588e-06	2.48063e-06	4.94624e-06
cg14010472	-2.59676e-06	-1.23362e-06	-1.92617e-06	2.5576e-06	-3.96875e-06	-1.24124e-05	-2.48002e-08	1.7625e-06	-2.36381e-05
cg26768182	-0.000130767	3.62791e-05	5.10177e-05	7.17676e-05	-4.40745e-05	-1.74222e-05	-3.44322e-05	-0.00018721	-0.00157037
cg14211930	6.36517e-06	1.46014e-06	6.19553e-07	2.5093e-06	8.35409e-06	-9.75308e-06	9.48336e-06	7.99639e-06	1.65083e-05
cg09723384	2.43869e-06	-2.05601e-06	-1.00524e-06	8.11206e-06	2.2911e-06	-4.42401e-05	-5.69463e-06	9.57785e-06	7.68998e-05
cg03254601	2.67467e-06	1.23093e-06	4.43806e-08	-1.51405e-06	3.91076e-06	-3.08049e-06	1.9731e-06	2.54412e-07	2.62914e-06
cg11665286	9.22006e-06	1.25652e-06	-2.04401e-07	2.65386e-06	1.09889e-05	2.18998e-05	1.83438e-05	6.37133e-06	1.62514e-05
cg23386928	7.65398e-06	4.91989e-06	2.44856e-06	-4.89337e-07	5.75863e-06	3.76667e-06	1.53674e-05	7.14536e-06	-1.84899e-05
cg13365030	-6.46533e-06	8.38462e-07	9.98847e-07	2.10217e-06	-4.31389e-06	-1.12372e-05	-4.73736e-06	-1.56025e-05	2.3799e-06
cg14728609	3.65821e-05	1.09843e-05	3.41788e-06	-4.10603e-06	2.60777e-05	5.29956e-06	3.24091e-05	2.58158e-05	-0.00013266
cg05741871	-6.56481e-06	3.87373e-07	1.25244e-06	3.25552e-06	-2.52075e-06	5.64021e-06	-4.40659e-06	-7.29571e-06	-1.00709e-05
cg11818449	8.25424e-06	2.96713e-06	2.30322e-06	8.77707e-06	1.60735e-05	-4.05915e-06	1.41583e-05	4.1019e-06	-6.91995e-07
cg13098633	-1.77104e-06	-1.00418e-06	-1.1667e-06	1.41186e-06	1.55602e-06	-6.91448e-06	-4.60893e-06	-6.04377e-06	-1.1542e-05
cg04996912	-1.71252e-05	-6.80772e-06	-2.87778e-06	7.23104e-06	-1.50732e-05	1.11369e-06	-1.39063e-05	-1.62679e-05	2.99924e-06
cg09219038	-1.07357e-05	-2.34837e-06	-1.20668e-06	-1.30303e-06	-7.90276e-06	1.13638e-05	-7.1606e-06	-1.82323e-05	-9.50942e-06
cg08708949	-2.58904e-07	-9.88914e-07	-9.2035e-07	-9.46216e-07	-1.17469e-06	-9.51434e-07	-5.49457e-06	3.56965e-06	-9.69434e-06
cg01205831	-1.19694e-05	-1.98096e-06	-1.16026e-06	-4.02603e-06	-9.74729e-06	1.0655e-05	-1.02694e-05	-2.57742e-05	3.22622e-05
cg09169152	-1.10766e-06	-1.65181e-06	-2.70639e-06	-4.36894e-08	1.09271e-07	-5.24431e-06	-3.79496e-06	3.2012e-06	-9.52325e-06
cg04050888	-1.51099e-05	-3.82042e-06	-3.88056e-07	-5.94442e-08	-1.64816e-05	1.22569e-05	-7.14792e-06	-2.60943e-05	1.41284e-05
cg08221952	-4.96558e-06	-1.9713e-06	-2.43145e-08	-1.95919e-06	-3.69131e-06	6.26021e-07	-3.79529e-06	-2.36705e-06	7.6188e-05
cg14139679	8.48488e-05	1.3254e-05	4.80326e-06	3.06053e-05	9.68214e-05	-2.63879e-06	9.6209e-05	6.77855e-05	-5.91112e-05
cg26703937	1.46367e-05	1.47273e-06	1.66724e-06	-1.31171e-07	1.39585e-05	-1.09056e-05	1.19041e-05	1.98828e-05	7.63873e-05
cg02192028	7.93476e-06	2.80063e-06	3.09718e-06	5.52982e-06	1.05606e-05	3.12662e-06	1.4719e-05	5.67511e-06	-4.39233e-06
cg00530976	-9.31841e-06	-1.98922e-06	4.20372e-06	1.75355e-06	-4.70817e-06	-6.21138e-06	-1.90995e-06	-1.74819e-05	2.10649e-06
cg17220073	3.41151e-05	3.64453e-06	1.9758e-05	-0.000102404	-7.51758e-05	0.000463047	-0.00019768	-0.000136387	-0.00255852
cg13193763	2.69813e-06	1.65755e-06	1.10027e-06	3.55347e-06	7.86146e-06	-3.57264e-06	8.758e-06	-1.22812e-06	1.13793e-05
cg24300610	-1.16039e-05	-3.61353e-06	-2.60543e-06	-2.03712e-07	-1.46428e-05	4.83725e-07	-9.58522e-06	-9.8417e-06	1.35999e-05
cg04796432	-9.6207e-07	-8.24973e-07	6.37921e-08	5.0443e-07	1.28598e-07	-7.60495e-06	2.1893e-06	7.79437e-06	-2.8354e-06
cg06823795	-2.82867e-06	-6.65609e-06	-2.85373e-06	-1.54249e-06	-3.50201e-06	-1.80634e-07	1.3685e-06	-4.00089e-06	4.72602e-05
cg04999340	-7.40854e-07	-2.13599e-07	7.55567e-07	-2.84676e-06	-4.20817e-06	-5.03896e-07	-2.37241e-06	-2.45236e-07	1.35312e-05
cg14132536	9.31332e-06	3.08542e-06	2.60554e-06	5.72479e-07	1.16589e-05	-6.46354e-06	4.66134e-06	1.18831e-05	-8.573e-06
cg16717651	9.55294e-06	4.06138e-06	4.56291e-06	2.24928e-06	9.88425e-06	1.00843e-05	1.67509e-05	-2.48572e-06	-1.14544e-05
cg19877628	-2.54177e-06	-1.6527e-06	-6.7887e-07	4.81048e-06	2.79375e-06	5.57943e-06	7.9091e-06	-5.04253e-06	6.75015e-06
cg14339760	3.20575e-06	5.57916e-06	4.42428e-06	-1.45231e-05	1.82986e-06	2.97688e-05	4.49106e-06	-3.82462e-06	-8.56963e-05
cg12259187	-5.47801e-05	-1.97802e-05	-1.09626e-05	3.58877e-06	-3.70211e-05	-7.94564e-05	-0.000108945	-3.08135e-05	0.000427711
cg05975618	-1.4394e-05	-6.28728e-06	-3.46149e-06	-7.47654e-06	-1.10135e-05	2.1438e-06	-1.19691e-05	-6.18219e-06	-0.000120913
cg06037070	-1.33108e-06	-2.75839e-07	1.7925e-07	-7.68186e-07	-2.98275e-06	2.03476e-06	-1.46372e-06	-6.98271e-07	-2.24397e-06
cg09310718	-1.41742e-05	-1.341e-07	2.97425e-06	-2.49601e-06	-6.28771e-06	-1.20861e-05	-1.03854e-05	-1.95345e-05	-3.1199e-05
cg26263915	4.44673e-07	-1.44873e-07	-8.30126e-07	-8.567e-08	-1.27435e-07	-3.49875e-06	-2.44515e-06	2.92108e-06	1.81746e-05
cg04991327	5.62398e-06	4.25461e-06	2.46523e-06	1.44705e-06	4.09661e-06	5.24186e-06	2.89227e-06	1.16731e-05	-1.48608e-05
cg08303922	-3.17099e-06	-1.6898e-06	-6.34315e-06	6.63472e-07	-2.97048e-06	3.30636e-06	3.32839e-07	8.69003e-07	6.67471e-05
cg05092628	1.14652e-05	6.93732e-06	2.52863e-06	1.56894e-06	8.59851e-06	1.15042e-05	-2.90765e-06	1.52423e-05	2.23698e-05
cg01229337	-5.25639e-06	-5.22079e-06	-4.34202e-06	1.39604e-07	-8.41067e-06	-1.37824e-06	-7.76483e-06	8.80162e-08	-5.82228e-07
cg21518562	6.61908e-06	5.25831e-07	-3.03687e-06	-1.24619e-05	1.00373e-06	1.82795e-05	2.61498e-06	9.21876e-06	-4.80867e-06
cg06550082	-4.55591e-07	-7.55262e-07	-2.87172e-07	-2.29003e-06	8.94581e-07	-3.04062e-06	-3.53109e-06	1.97514e-06	1.28863e-05
cg08611544	1.2789e-06	-7.19706e-07	-1.42336e-06	-1.15771e-06	8.71969e-07	-1.27203e-07	2.35774e-06	7.89875e-06	3.74351e-06
cg01979389	-6.28346e-06	-1.49231e-06	-9.78302e-07	-1.21359e-06	-6.03021e-06	9.75675e-07	-1.11864e-05	-8.66623e-07	1.17917e-06
cg05476716	-9.40434e-06	-2.40729e-06	-6.14198e-07	-1.68989e-06	-8.90165e-06	2.50407e-06	-9.42818e-06	-8.08666e-06	-4.58802e-06
cg23262467	8.95132e-06	2.50124e-06	6.66252e-07	2.62409e-06	9.31379e-06	7.07858e-06	8.7724e-06	1.24346e-05	-1.76371e-05
cg01503749	4.56932e-06	2.29434e-06	8.80079e-07	-1.06565e-06	2.06051e-06	-4.41017e-06	2.65237e-06	8.25956e-06	-2.26319e-05
cg11074362	-4.7888e-06	-3.23083e-06	-2.06943e-06	-3.6961e-06	-3.20698e-06	2.33324e-06	-9.38779e-06	-4.70316e-06	2.49065e-05
cg15122909	-0.00109493	-0.000322114	-0.000215882	-0.000253249	-0.00108534	0.00079007	-0.000837775	-0.00117276	0.00176036
cg19422818	-8.06963e-08	3.56478e-07	8.17802e-07	1.52791e-06	1.39368e-06	7.68627e-06	-3.2059e-06	5.50163e-06	-1.52816e-05
cg19426102	8.05464e-06	1.43809e-06	1.2725e-06	2.40025e-06	5.28036e-06	8.18965e-06	3.29068e-06	7.35092e-06	-7.26156e-06
cg24164254	-2.69114e-06	-2.17618e-06	-2.64524e-06	-2.42736e-06	-4.67219e-06	-6.54857e-06	-3.45428e-06	-2.16708e-07	-1.53849e-05
cg14057303	8.84428e-06	2.4713e-06	9.51898e-07	2.52899e-06	1.0041e-05	-3.04973e-06	8.97796e-06	8.76859e-06	-1.72149e-05
cg25578304	1.66675e-05	3.39457e-06	-7.25601e-07	-3.09258e-06	1.39166e-05	1.99541e-05	-3.45541e-06	3.4655e-05	-4.86402e-05
cg14103123	5.93282e-05	-3.25027e-06	-8.95007e-07	4.21849e-05	6.61292e-05	2.76728e-05	2.62369e-05	9.89792e-05	0.000325934
cg12269130	-1.88883e-06	-2.06472e-06	-2.05009e-06	2.50035e-06	2.99633e-06	-2.35783e-05	-7.31583e-06	3.71562e-06	-1.2894e-05
cg05965330	-1.21346e-05	-4.19182e-07	2.19922e-06	3.87767e-06	-6.31373e-06	1.61843e-05	-9.08153e-06	-1.56329e-05	-3.26774e-05
cg19724470	4.86859e-05	1.34104e-05	6.46567e-06	2.19931e-05	5.91235e-05	-6.76467e-05	4.24328e-05	5.05089e-05	0.000139916
cg08609238	0.000168658	4.31622e-05	1.40374e-05	3.29958e-05	0.000142096	-7.99939e-06	0.0001448	7.76896e-05	0.000269704
cg00607305	-2.54706e-06	-9.75443e-07	-8.84593e-07	1.90036e-06	1.54463e-06	4.26558e-06	-2.59676e-06	-3.51277e-06	-1.7179e-05
cg03807032	-6.21189e-06	-6.96783e-07	3.3965e-07	-3.67786e-07	-9.63365e-06	5.6613e-06	-8.98605e-06	-6.66265e-06	-1.84964e-05
cg08372139	-1.34535e-05	-3.35903e-06	-6.24814e-07	-1.12e-06	-1.15644e-05	4.0213e-06	-1.14853e-05	-1.1686e-05	4.26976e-06
cg14254126	1.14916e-06	1.07859e-06	8.68412e-07	3.81119e-06	3.28386e-06	-1.14121e-05	4.01378e-06	1.77279e-06	-8.59504e-06
cg20347477	-9.4201e-06	-3.94403e-06	-1.67671e-06	-6.11191e-07	-1.0532e-05	2.79346e-07	-3.68766e-06	-4.15081e-06	-4.48618e-06
cg09391140	1.33424e-06	2.31183e-06	2.24231e-06	-6.56811e-07	2.03897e-06	5.56001e-06	3.7531e-06	-5.57675e-07	1.09996e-05
cg09628704	2.02592e-06	-1.45232e-06	-1.4389e-06	-3.40422e-06	3.93528e-07	-1.25036e-05	1.60108e-06	4.42487e-06	3.14178e-06
cg13509198	4.90919e-06	1.83333e-06	2.2828e-06	2.69743e-06	8.23959e-06	-8.0043e-07	1.17417e-05	1.04498e-06	-6.81864e-08
cg23224755	-5.95927e-07	-1.01983e-06	2.23506e-07	8.26744e-07	-7.79341e-07	-7.14843e-06	-1.17645e-05	-1.72566e-06	-3.95745e-08
cg09263849	2.48589e-05	4.04695e-06	7.38466e-07	1.57864e-08	3.05325e-05	-5.57441e-05	1.51571e-05	5.10989e-05	-2.9327e-05
cg26183409	-1.3328e-06	-5.61164e-07	-8.23321e-07	-4.15476e-07	-2.95179e-07	8.21829e-06	4.27149e-06	-5.44509e-06	7.44764e-06
cg24967099	-7.55888e-05	-2.54533e-05	-2.68413e-05	-2.7699e-05	-5.21595e-05	7.69406e-05	-9.46093e-05	-7.16517e-05	0.000624698
cg10738340	-2.09099e-06	2.06518e-07	1.1122e-07	4.16544e-07	-1.83261e-06	5.04946e-06	2.25403e-06	-5.08013e-06	1.61631e-05
cg13439463	-1.27632e-05	-6.45138e-06	-2.77617e-06	2.93146e-06	-9.7191e-06	-9.18264e-06	-1.45165e-05	-1.18739e-05	-3.26076e-05
cg24537653	3.49222e-05	5.70007e-06	6.08227e-07	3.09007e-06	3.0774e-05	2.27898e-05	2.53865e-05	1.97635e-05	3.3082e-05
cg05151471	0.000186436	5.77807e-05	-3.48665e-07	-3.55693e-05	0.000139397	0.000217103	0.000140422	0.000160838	-0.000942002
cg25935164	-4.54393e-06	1.01842e-07	1.70942e-06	1.16546e-06	-4.01615e-06	-6.34653e-06	-7.61357e-06	-5.64148e-06	-9.42008e-06
cg16665098	1.4432e-05	4.15997e-06	8.00735e-06	-4.68891e-06	1.59175e-05	-2.16762e-06	-8.83684e-06	-1.29845e-06	4.08147e-05
cg10873016	-3.70099e-06	1.01834e-06	7.83435e-07	-1.28684e-06	-5.23944e-06	1.08317e-05	-4.57574e-06	-7.42446e-06	9.33478e-06
cg04305732	-4.2974e-06	-2.87633e-06	-2.76696e-06	-5.98542e-06	-6.67362e-06	5.92088e-06	1.7674e-06	2.38784e-06	2.53325e-05
cg04740403	-6.27522e-06	-7.22135e-07	-2.53472e-07	-4.43418e-07	-6.92526e-06	-9.58028e-07	-9.79174e-06	-7.24039e-06	-9.86865e-06
cg10125127	-4.38997e-06	-1.28086e-06	1.7541e-07	5.29344e-07	-1.47999e-06	4.16846e-06	9.12387e-07	-5.85667e-06	3.50194e-06
cg09391279	-4.10141e-06	-2.1682e-06	-1.85516e-06	-1.23774e-06	-6.06625e-06	6.48173e-06	-3.36027e-06	-7.42275e-07	-5.558e-06
cg14118171	4.84505e-06	1.23513e-06	4.69773e-07	7.81217e-07	5.15794e-06	1.86236e-06	4.50361e-06	5.15587e-06	1.09566e-05
cg00826610	1.10554e-05	2.66371e-06	1.88544e-06	2.54801e-07	1.27799e-05	-2.59504e-07	1.91341e-05	5.77496e-06	1.37838e-05
cg04760847	5.23063e-06	-2.30656e-07	-1.26502e-06	-3.56053e-06	5.535e-07	7.20014e-06	8.92691e-06	3.78058e-06	5.24379e-07
cg00200629	-5.37017e-06	-2.0606e-06	-9.80768e-07	-1.88636e-06	-6.44442e-06	5.394e-06	-1.02345e-05	-4.17524e-06	-1.50761e-05
cg14142087	-2.82789e-06	-2.46254e-06	4.08199e-07	1.2187e-06	-2.18713e-06	-1.40282e-05	-7.74483e-07	3.85778e-07	7.05043e-06
cg13720022	-5.14138e-06	-4.3123e-08	7.90895e-07	-9.07503e-07	-8.87642e-06	2.22228e-07	-4.61622e-06	-7.40307e-06	7.38347e-05
cg02251141	1.74365e-05	5.45508e-06	1.68089e-06	2.32708e-06	1.52854e-05	-2.32951e-06	1.53396e-05	1.09847e-05	9.39191e-06
cg13661323	-7.01818e-07	-2.68906e-07	9.3524e-07	6.20924e-07	-8.6764e-07	5.88114e-06	7.40064e-06	-2.38024e-06	1.20857e-05
cg03129964	-2.82971e-06	-9.11911e-08	-5.82136e-07	6.42145e-06	-1.86734e-06	2.12467e-07	2.19307e-08	-4.30399e-06	-8.09697e-06
cg00620024	4.63244e-06	1.72848e-06	1.55523e-06	-9.7932e-08	3.19947e-06	-9.54771e-06	5.92183e-06	6.66068e-06	-1.89425e-05
cg05246948	5.22059e-06	1.79736e-06	7.61573e-07	1.99232e-06	3.25406e-06	8.78746e-07	4.52271e-07	4.74858e-06	-9.7212e-06
cg21185320	9.75148e-06	9.9595e-06	9.68775e-06	7.11638e-06	1.71781e-05	-4.50566e-06	1.02455e-05	2.32007e-06	6.75801e-07
cg10666426	2.8394e-05	1.48417e-05	9.8002e-06	-2.12608e-06	1.88485e-05	2.11421e-05	2.19147e-05	2.16942e-05	-5.53939e-05
cg08757423	-1.82641e-07	-1.53228e-06	-1.99736e-06	2.72573e-06	4.56167e-06	-1.12839e-05	5.2527e-06	-1.2779e-06	1.87335e-05
cg13358134	-3.27026e-06	-3.13868e-06	-2.09634e-06	-2.43511e-06	-1.47473e-06	-7.32267e-06	-1.61316e-06	8.80219e-07	-1.26882e-05
cg10961914	3.81715e-06	1.36996e-06	5.37187e-07	-1.57896e-06	2.55765e-06	5.89252e-06	1.33719e-06	1.62763e-06	8.83721e-06
cg05929421	-2.23983e-05	-5.65364e-06	-2.2996e-06	-1.39606e-06	-2.21854e-05	4.73708e-06	-9.87061e-06	-2.95591e-05	6.39698e-05
cg26246592	4.71472e-06	-3.45262e-08	-1.42897e-06	1.15729e-06	5.94303e-06	5.20009e-07	3.96747e-06	9.70821e-06	7.1929e-06
cg26159428	-7.68891e-06	-1.86275e-06	-1.00578e-07	6.96305e-07	-4.03429e-06	1.54541e-08	-7.53476e-06	-1.02885e-05	1.31705e-05
cg12778913	1.16951e-05	4.4468e-06	3.04934e-06	1.50187e-06	1.21305e-05	-6.24753e-06	1.38079e-05	3.23556e-06	1.88482e-05
cg24907772	-1.71699e-05	-6.38315e-06	-3.66615e-06	1.9681e-06	-1.69113e-05	-7.31764e-07	-9.89965e-06	-1.80525e-05	4.78327e-06
cg03056773	-1.18094e-05	-3.92714e-06	-2.41241e-06	9.14799e-07	-1.1101e-05	6.2412e-06	-1.1879e-05	-1.16508e-05	3.5241e-06
cg09825574	-2.69129e-06	-1.14152e-06	-7.51264e-07	-2.27212e-06	-3.55873e-06	5.76516e-06	-3.82075e-06	-2.08489e-06	-6.46901e-07
cg12743600	-3.18847e-06	-2.53009e-06	-4.75231e-07	-6.61611e-07	-2.12938e-06	-1.08064e-05	-1.23019e-05	-1.92101e-06	2.16684e-05
cg13191935	-5.48907e-06	-1.74269e-06	-1.27499e-06	-3.04798e-06	-7.74961e-06	4.08825e-06	-1.00915e-06	-1.173e-06	1.06985e-05
cg05038586	-1.93509e-06	1.04446e-06	2.06766e-06	2.00177e-06	-3.27327e-06	-4.41752e-06	-1.92244e-06	-5.5291e-06	-4.23295e-05
cg08996975	1.03821e-05	2.81247e-06	4.21264e-07	-2.27718e-06	1.00629e-05	-1.68868e-06	4.92346e-06	1.7135e-05	-2.07487e-05
cg03274699	-2.54937e-05	-9.48777e-06	-5.72108e-06	-3.00417e-06	-2.66771e-05	3.21622e-06	-3.32444e-05	-1.77002e-05	-0.000158774
cg08909123	-4.37619e-06	-2.89621e-06	-3.95108e-07	1.12065e-06	-2.93187e-06	-8.31289e-06	-1.75516e-06	-3.08335e-06	-2.3278e-06
cg08635575	-5.43932e-07	-2.31549e-08	-5.73022e-07	9.99584e-07	1.40306e-06	9.43521e-06	3.62884e-06	-3.55122e-06	6.51511e-06
cg05330471	-1.0368e-05	-2.86834e-06	-8.88163e-08	-2.32352e-07	-1.27994e-05	3.42975e-07	-1.77399e-05	-5.73853e-06	5.19531e-05
cg09667467	3.89781e-06	2.0302e-06	1.46821e-06	1.62814e-06	5.45283e-06	-4.27013e-06	5.83559e-06	1.17184e-06	-2.24655e-05
cg03918237	-8.31213e-06	-2.88139e-06	-1.10974e-06	-7.92239e-07	-9.46835e-06	1.76363e-07	-6.85703e-06	-1.24108e-05	1.696e-05
cg00982919	-5.26949e-06	-4.69245e-06	-3.57817e-06	1.11686e-06	-9.48921e-06	-8.04193e-07	5.91358e-07	-3.43574e-06	1.82485e-05
cg08038720	-6.25535e-06	-3.92482e-06	-1.99833e-06	2.23139e-06	-8.05306e-06	1.09845e-05	-9.05084e-06	-7.32308e-06	1.31897e-05
cg14620635	-4.21924e-06	-1.17261e-06	-2.11317e-06	-6.47135e-07	-1.61657e-06	-2.00507e-06	-5.91936e-06	1.58279e-06	2.13387e-05
cg07258517	1.83439e-05	7.32467e-06	-1.28566e-06	1.06498e-05	2.1777e-05	-9.89401e-06	1.04208e-05	1.14825e-05	-4.72881e-05
cg04481318	-1.41166e-05	-4.40373e-06	-1.96139e-06	-7.55444e-06	-1.736e-05	7.14312e-06	-2.61855e-05	-1.96873e-05	-0.000106302
cg08043665	8.83192e-06	3.21688e-06	1.83275e-06	-1.36837e-06	3.57053e-06	7.08618e-06	4.14681e-07	5.62315e-06	1.07728e-05
cg10827072	-7.73752e-06	-1.9771e-06	-1.10608e-06	8.50321e-07	-7.06023e-06	8.85577e-07	-1.19319e-05	-5.54265e-06	-1.69146e-05
cg22222858	-7.35258e-06	-2.69147e-06	9.62413e-07	9.87439e-06	-1.62045e-06	-1.25334e-05	7.03048e-06	-6.21545e-06	-4.92556e-05
cg07109131	-1.6797e-06	-4.36845e-08	1.04936e-06	5.88691e-07	-7.48527e-07	-7.09331e-06	1.20185e-05	-4.49123e-06	-1.22395e-05
cg08353033	3.20207e-06	3.04992e-07	2.49592e-07	-8.69623e-07	4.4929e-06	-8.7392e-07	6.6748e-06	3.09607e-06	1.88236e-05
cg03095344	-4.2797e-06	-2.1854e-06	-1.36663e-06	1.39386e-06	-4.08868e-06	1.33664e-06	-1.98778e-06	-1.41436e-06	-1.17165e-05
cg19919004	5.18144e-06	1.48473e-06	7.69441e-07	-6.66082e-08	4.90797e-06	3.77303e-06	9.20592e-07	5.2939e-06	-9.20578e-06
cg06207460	-0.000401479	-8.32222e-05	-2.77448e-05	4.47661e-05	-0.00032141	-0.000291594	-0.000384955	-9.63499e-05	-0.00092548
cg06402858	4.68622e-06	1.64239e-06	1.85578e-06	6.51848e-06	8.52814e-06	-1.38473e-05	3.43506e-06	7.29494e-06	1.59328e-05
cg17551534	7.75642e-07	3.69946e-07	-8.5064e-07	-3.71029e-06	1.5977e-06	7.71618e-06	-1.7363e-07	2.5804e-06	1.72984e-05
cg11383736	6.98329e-06	5.03667e-06	3.66606e-06	2.70128e-06	1.02706e-05	-3.21744e-06	-9.37731e-07	8.26217e-06	1.3859e-05
cg03211193	-1.31893e-05	-5.83445e-06	-3.00193e-06	9.2864e-07	-1.00521e-05	1.01521e-08	-1.11638e-05	-1.33864e-05	8.9705e-06
cg10845331	5.07936e-06	4.80786e-07	2.00868e-07	2.54065e-06	5.2922e-06	2.55513e-06	1.47005e-05	-1.23589e-06	3.25949e-05
cg12871632	-1.03284e-05	-3.63654e-06	1.23321e-06	-2.49821e-06	-1.15054e-05	-3.19205e-06	-4.36137e-06	-1.30968e-05	2.35822e-05
cg08662753	-2.32985e-06	1.60382e-07	6.60068e-07	-1.514e-06	-2.54713e-06	-3.70846e-06	1.49562e-06	-3.21781e-06	2.35908e-05
cg05453626	3.91357e-06	5.59806e-07	8.90865e-07	2.09197e-06	4.56318e-06	-1.28118e-05	1.34333e-06	9.74514e-06	2.32355e-05
cg24619607	-1.04941e-07	-7.13664e-07	-5.23488e-07	4.47968e-06	3.89165e-06	4.47126e-06	1.2407e-05	-3.26523e-06	-5.07099e-05
cg00716991	5.71174e-06	1.26467e-06	7.90926e-07	3.65343e-06	6.77703e-06	-1.92819e-05	3.21386e-06	1.17752e-05	-2.00042e-05

### Sheet: S24
pollutant	estimate	statistic	p.value	parameter	conf.low	conf.high	Cohort
NO	-0.0442706	-1.16656	0.243789	693	-0.11825	0.0301979	STRADL
NO2	-0.0250305	-0.659131	0.51003	693	-0.0992149	0.0494306	STRADL
NO3_C	0.00353536	0.0930685	0.925876	693	-0.0708524	0.077884	STRADL
NO3_F	0.00805259	0.21199	0.832177	693	-0.0663562	0.0823723	STRADL
O3	0.0363787	0.958301	0.338245	693	-0.0380934	0.110449	STRADL
PM10	0.116714	3.09362	0.0020568	693	0.0427154	0.189438	STRADL
PM25	0.0367269	0.967485	0.333639	693	-0.0377452	0.110793	STRADL
SO2	-0.0976114	-2.58194	0.0100288	693	-0.170741	-0.0234122	STRADL
pollutant	estimate	statistic	p.value	parameter	conf.low	conf.high	Cohort
SO2	0.0477459	1.42362	0.154909	887	-0.0180621	0.113142	LBC1936
O3	0.0454795	1.3559	0.175476	887	-0.0203326	0.110899	LBC1937
NO	0.027902	0.831316	0.406019	887	-0.0379189	0.0934818	LBC1938
NO2	0.00082852	0.0246754	0.980319	887	-0.0649263	0.0665762	LBC1939
PM10	-0.0208927	-0.622375	0.533856	887	-0.0865251	0.0449203	LBC1940
NO3_C	-0.0261567	-0.779279	0.436023	887	-0.0917502	0.0396628	LBC1941
PM25	-0.0365352	-1.08884	0.276521	887	-0.102041	0.0292864	LBC1942
NO3_F	-0.0833263	-2.49033	0.0129444	887	-0.148265	-0.0176719	LBC1943

### Sheet: S25
	F (N=10766)	M (N=7626)	Total (N=18392)
age
Mean	47.864	47.219	47.596
SD	14.777	15.151	14.936
Median	49.167	49.25	49.25
Q1, Q3	37.25 - 59.00	35.44 - 59.00	36.58 - 59.00
N-Miss	0	0	0
BMI
Mean	26.445	26.892	26.63
SD	5.403	4.423	5.025
Median	25.43	26.43	25.91
Q1, Q3	22.49 - 29.23	23.89 - 29.27	23.06 - 29.24
N-Miss	0	0	0
Smoking pack-years
Mean	7.335	9.764	8.339
SD	14.251	19.116	16.48
Median	0	0	0
Q1, Q3	0.00 - 7.00	0.00 - 11.00	0.00 - 9.00
N-Miss	199	185	384
Alcohol units/week
Mean	7.204	16.02	10.894
SD	8.09	15.743	12.677
Median	5	12	8
Q1, Q3	1.00 - 10.00	5.00 - 22.00	2.00 - 16.00
N-Miss	1039	624	1663
SIMD rank
Mean	3912.12	4020.86	3957.25
SD	1818.88	1809.1	1815.57
Median	4308	4494	4396
Q1, Q3	249 - 5423	2643 - 5508	2566 - 5446
N-Miss	335	225	560

### Sheet: S26
protein	label	protein_names_simpl	gene_names_simpl
A0A075B6H7	Probable non-functional immunoglobulin kappa variable 3-7	Probable non-functional immunoglobulin kappa variable 3-7	IGKV3-7
A0A075B6H9	Immunoglobulin lambda variable 4-69	Immunoglobulin lambda variable 4-69	IGLV4-69
A0A075B6I0	Immunoglobulin lambda variable 8-61	Immunoglobulin lambda variable 8-61	IGLV8-61
A0A075B6I1	Immunoglobulin lambda variable 4-60	Immunoglobulin lambda variable 4-60	IGLV4-60
A0A075B6J9	Immunoglobulin lambda variable 2-18	Immunoglobulin lambda variable 2-18	IGLV2-18
A0A075B7B8	Immunoglobulin heavy variable 3/OR16-12	Immunoglobulin heavy variable 3/OR16-12 (non-functional)	IGHV3OR16-12
A0A087WSY6	Immunoglobulin kappa variable 3D-15	Immunoglobulin kappa variable 3D-15	IGKV3D-15
A0A0A0MS14	Immunoglobulin heavy variable 1-45	Immunoglobulin heavy variable 1-45	IGHV1-45
A0A0A0MS15	Immunoglobulin heavy variable 3-49	Immunoglobulin heavy variable 3-49	IGHV3-49
A0A0A0MT89	Immunoglobulin kappa joining 1	Immunoglobulin kappa joining 1	IGKJ1
A0A0B4J1U7	Immunoglobulin heavy variable 6-1	Immunoglobulin heavy variable 6-1	IGHV6-1
A0A0B4J1V0	Immunoglobulin heavy variable 3-15	Immunoglobulin heavy variable 3-15	IGHV3-15
A0A0B4J1V2	Immunoglobulin heavy variable 2-26	Immunoglobulin heavy variable 2-26	IGHV2-26
A0A0C4DH25	Immunoglobulin kappa variable 3D-20	Immunoglobulin kappa variable 3D-20	IGKV3D-20
A0A0C4DH29	Immunoglobulin heavy variable 1-3	Immunoglobulin heavy variable 1-3	IGHV1-3
A0A0C4DH34	Immunoglobulin heavy variable 4-28	Immunoglobulin heavy variable 4-28	IGHV4-28
A0A0C4DH35	Probable non-functional immunoglobulin heavy variable 3-35	Probable non-functional immunoglobulin heavy variable 3-35	IGHV3-35
A0A0C4DH36	Probable non-functional immunoglobulin heavy variable 3-38	Probable non-functional immunoglobulin heavy variable 3-38	IGHV3-38
A0A0C4DH38	Immunoglobulin heavy variable 5-51	Immunoglobulin heavy variable 5-51	IGHV5-51
A0A0G2JMB2	Immunoglobulin heavy constant alpha 2	Immunoglobulin heavy constant alpha 2 (A2m marker)	IGHA2
A0A0G2JRQ6	Ig-like domain-containing protein	Ig-like domain-containing protein
A0A0J9YX35	Immunoglobulin heavy variable 3-64D	Immunoglobulin heavy variable 3-64D	IGHV3-64D
A0A0J9YY99	Ig-like domain-containing protein	Ig-like domain-containing protein
A0M8Q6	Immunoglobulin lambda constant 7	Immunoglobulin lambda constant 7 (Ig lambda-7 chain C region)	IGLC7
B1AHL2	Fibulin-1	Fibulin-1	FBLN1
C9JB55	Transferrin	Transferrin	TF
D6RF35	Vitamin D-binding protein	Vitamin D-binding protein (Gc-globulin)	GC
O14791	Apolipoprotein L1	Apolipoprotein L1 (Apolipoprotein L)	APOL1
O43866	CD5 antigen-like	CD5 antigen-like (Apoptosis inhibitor expressed by macrophages)	CD5L
O75636	Ficolin-3	Ficolin-3 (Collagen/fibrinogen domain-containing lectin 3 p35)	FCN3
O75882	Attractin	Attractin (DPPT-L)	ATRN
O95445	Apolipoprotein M	Apolipoprotein M (Apo-M)	APOM
P00450	Ceruloplasmin	Ceruloplasmin (Cuproxidase ceruloplasmin)	CP
P00734	Prothrombin	Prothrombin (EC 3.4.21.5)	F2
P00740	Coagulation factor IX	Coagulation factor IX (EC 3.4.21.22)	F9
P00742	Coagulation factor X	Coagulation factor X (EC 3.4.21.6)	F10
P00747	Plasminogen	Plasminogen (EC 3.4.21.7)	PLG
P00748	Coagulation factor XII	Coagulation factor XII (EC 3.4.21.38)	F12
P01008	Antithrombin-III	Antithrombin-III (ATIII)	SERPINC1
P01009	Alpha-1-antitrypsin	Alpha-1-antitrypsin (Alpha-1 protease inhibitor)	SERPINA1
P01019	Angiotensinogen	Angiotensinogen (Serpin A8)	AGT
P01023	Alpha-2-macroglobulin	Alpha-2-macroglobulin (Alpha-2-M)	A2M
P01024	Complement C3	Complement C3 (C3 and PZP-like alpha-2-macroglobulin domain-containing protein 1)	C3
P01031	Complement C5	Complement C5 (C3 and PZP-like alpha-2-macroglobulin domain-containing protein 4)	C5
P01042	Kininogen-1	Kininogen-1 (Alpha-2-thiol proteinase inhibitor)	KNG1
P01344	Insulin-like growth factor 2	Insulin-like growth factor 2 (Insulin-like growth factor II)	IGF2
P01602	Immunoglobulin kappa variable 1-5	Immunoglobulin kappa variable 1-5 (Ig kappa chain V-I region CAR)	IGKV1-5
P01619	Immunoglobulin kappa variable 3-20	Immunoglobulin kappa variable 3-20 (Ig kappa chain V-III region B6)	IGKV3-20
P01700	Immunoglobulin lambda variable 1-47	Immunoglobulin lambda variable 1-47 (Ig lambda chain V-I region HA)	IGLV1-47
P01701	Immunoglobulin lambda variable 1-51	Immunoglobulin lambda variable 1-51 (Ig lambda chain V-I region BL2)	IGLV1-51
P01703	Immunoglobulin lambda variable 1-40	Immunoglobulin lambda variable 1-40 (Ig lambda chain V-I region NEWM)	IGLV1-40
P01705	Immunoglobulin lambda variable 2-23	Immunoglobulin lambda variable 2-23 (Ig lambda chain V-II region NEI)	IGLV2-23
P01706	Immunoglobulin lambda variable 2-11	Immunoglobulin lambda variable 2-11 (Ig gamma lambda chain V-II region DOT)	IGLV2-11
P01709	Immunoglobulin lambda variable 2-8	Immunoglobulin lambda variable 2-8 (Ig lambda chain V-II region BO)	IGLV2-8
P01714	Immunoglobulin lambda variable 3-19	Immunoglobulin lambda variable 3-19 (Ig lambda chain V-III region SH)	IGLV3-19
P01718	Immunoglobulin lambda variable 3-27	Immunoglobulin lambda variable 3-27 (Ig lambda chain V-IV region Kern)	IGLV3-27
P01742	Immunoglobulin heavy variable 1-69	Immunoglobulin heavy variable 1-69 (Ig heavy chain V-I region EU)	IGHV1-69
P01743	Immunoglobulin heavy variable 1-46	Immunoglobulin heavy variable 1-46 (Ig heavy chain V-I region DOT)	IGHV1-46
P01762	Immunoglobulin heavy variable 3-11	Immunoglobulin heavy variable 3-11 (Ig heavy chain V-III region TRO)	IGHV3-11
P01766	Immunoglobulin heavy variable 3-13	Immunoglobulin heavy variable 3-13 (Ig heavy chain V-III region BRO)	IGHV3-13
P01780	Immunoglobulin heavy variable 3-7	Immunoglobulin heavy variable 3-7 (Ig heavy chain V-III region GAL)	IGHV3-7
P01834	Immunoglobulin kappa constant	Immunoglobulin kappa constant (Ig kappa chain C region)	IGKC
P02042	Hemoglobin subunit delta	Hemoglobin subunit delta (Delta-globin)	HBD
P02647	Apolipoprotein A-I	Apolipoprotein A-I (Apo-AI)	APOA1
P02649	Apolipoprotein E	Apolipoprotein E (Apo-E)	APOE
P02671	Fibrinogen alpha chain	Fibrinogen alpha chain [Cleaved into: Fibrinopeptide A; Fibrinogen alpha chain]	FGA
P02743	Serum amyloid P-component	Serum amyloid P-component (SAP)	APCS
P02747	Complement C1q subcomponent subunit C	Complement C1q subcomponent subunit C	C1QC
P02748	Complement component C9	Complement component C9 [Cleaved into: Complement component C9a; Complement component C9b]	C9
P02749	Beta-2-glycoprotein 1	Beta-2-glycoprotein 1 (APC inhibitor)	APOH
P02750	Leucine-rich alpha-2-glycoprotein	Leucine-rich alpha-2-glycoprotein (LRG)	LRG1
P02751	Fibronectin	Fibronectin (FN)	FN1
P02760	Protein AMBP	Protein AMBP (Protein HC)	AMBP
P02763	Alpha-1-acid glycoprotein 1	Alpha-1-acid glycoprotein 1 (AGP 1)	ORM1
P02765	Alpha-2-HS-glycoprotein	Alpha-2-HS-glycoprotein (Alpha-2-Z-globulin)	AHSG
P02775	Platelet basic protein	Platelet basic protein (PBP)	PPBP
P02787	Serotransferrin	Serotransferrin (Transferrin)	TF
P02790	Hemopexin	Hemopexin (Beta-1B-glycoprotein)	HPX
P04003	C4b-binding protein alpha chain	C4b-binding protein alpha chain (C4bp)	C4BPA
P04004	Vitronectin	Vitronectin (VN)	VTN
P04114	Apolipoprotein B-100	Apolipoprotein B-100 (Apo B-100)	APOB
P04180	Phosphatidylcholine-sterol acyltransferase	Phosphatidylcholine-sterol acyltransferase (EC 2.3.1.43)	LCAT
P04196	Histidine-rich glycoprotein	Histidine-rich glycoprotein (Histidine-proline-rich glycoprotein)	HRG
P04211	Immunoglobulin lambda variable 7-43	Immunoglobulin lambda variable 7-43 (Ig lambda chain V region 4A)	IGLV7-43
P04217	Alpha-1B-glycoprotein	Alpha-1B-glycoprotein (Alpha-1-B glycoprotein)	A1BG
P04275	von Willebrand factor	von Willebrand factor (vWF)	VWF
P04430	Immunoglobulin kappa variable 1-16	Immunoglobulin kappa variable 1-16 (Ig kappa chain V-I region BAN)	IGKV1-16
P05160	Coagulation factor XIII B chain	Coagulation factor XIII B chain (Fibrin-stabilizing factor B subunit)	F13B
P05543	Thyroxine-binding globulin	Thyroxine-binding globulin (Serpin A7)	SERPINA7
P05546	Heparin cofactor 2	Heparin cofactor 2 (Heparin cofactor II)	SERPIND1
P06310	Immunoglobulin kappa variable 2-30	Immunoglobulin kappa variable 2-30 (Ig kappa chain V-II region RPMI 6410)	IGKV2-30
P06312	Immunoglobulin kappa variable 4-1	Immunoglobulin kappa variable 4-1 (Ig kappa chain V-IV region B17)	IGKV4-1
P06396	Gelsolin	Gelsolin (AGEL)	GSN
P06727	Apolipoprotein A-IV	Apolipoprotein A-IV (Apo-AIV)	APOA4
P07357	Complement component C8 alpha chain	Complement component C8 alpha chain (Complement component 8 subunit alpha)	C8A
P07360	Complement component C8 gamma chain	Complement component C8 gamma chain	C8G
P07996	Thrombospondin-1	Thrombospondin-1 (Glycoprotein G)	THBS1
P08185	Corticosteroid-binding globulin	Corticosteroid-binding globulin (CBG)	SERPINA6
P08571	Monocyte differentiation antigen CD14	Monocyte differentiation antigen CD14 (My23 antigen)	CD14
P08603	Complement factor H	Complement factor H (H factor 1)	CFH
P10643	Complement component C7	Complement component C7	C7
P13671	Complement component C6	Complement component C6	C6
P14151	L-selectin	L-selectin (CD62 antigen-like family member L)	SELL
P15169	Carboxypeptidase N catalytic chain	Carboxypeptidase N catalytic chain (CPN)	CPN1
P18428	Lipopolysaccharide-binding protein	Lipopolysaccharide-binding protein (LBP)	LBP
P19652	Alpha-1-acid glycoprotein 2	Alpha-1-acid glycoprotein 2 (AGP 2)	ORM2
P19827	Inter-alpha-trypsin inhibitor heavy chain H1	Inter-alpha-trypsin inhibitor heavy chain H1 (ITI heavy chain H1)	ITIH1
P20742	Pregnancy zone protein	Pregnancy zone protein (C3 and PZP-like alpha-2-macroglobulin domain-containing protein 6)	PZP
P20851	C4b-binding protein beta chain	C4b-binding protein beta chain	C4BPB
P22792	Carboxypeptidase N subunit 2	Carboxypeptidase N subunit 2 (Carboxypeptidase N 83 kDa chain)	CPN2
P23142	Fibulin-1	Fibulin-1 (FIBL-1)	FBLN1
P25311	Zinc-alpha-2-glycoprotein	Zinc-alpha-2-glycoprotein (Zn-alpha-2-GP)	AZGP1
P27169	Serum paraoxonase/arylesterase 1	Serum paraoxonase/arylesterase 1 (PON 1)	PON1
P29622	Kallistatin	Kallistatin (Kallikrein inhibitor)	SERPINA4
P35858	Insulin-like growth factor-binding protein complex acid labile subunit	Insulin-like growth factor-binding protein complex acid labile subunit (ALS)	IGFALS
P36955	Pigment epithelium-derived factor	Pigment epithelium-derived factor (PEDF)	SERPINF1
P43251	Biotinidase	Biotinidase (Biotinase)	BTD
P43652	Afamin	Afamin (Alpha-albumin)	AFM
P51884	Lumican	Lumican (Keratan sulfate proteoglycan lumican)	LUM
P55056	Apolipoprotein C-IV	Apolipoprotein C-IV (Apo-CIV)	APOC4
P68871	Hemoglobin subunit beta	Hemoglobin subunit beta (Beta-globin)	HBB
P69905	Hemoglobin subunit alpha	Hemoglobin subunit alpha (Alpha-globin)	HBA1;
P78563	Double-stranded RNA-specific editase 1	Double-stranded RNA-specific editase 1 (EC 3.5.4.37)	ADARB1
P80108	Phosphatidylinositol-glycan-specific phospholipase D	Phosphatidylinositol-glycan-specific phospholipase D (PI-G PLD)	GPLD1
Q08380	Galectin-3-binding protein	Galectin-3-binding protein (Basement membrane autoantigen p105)	LGALS3BP
Q13790	Apolipoprotein F	Apolipoprotein F (Apo-F)	APOF
Q14520	Hyaluronan-binding protein 2	Hyaluronan-binding protein 2 (EC 3.4.21.-)	HABP2
Q15848	Adiponectin	Adiponectin (30 kDa adipocyte complement-related protein)	ADIPOQ
Q16610	Extracellular matrix protein 1	Extracellular matrix protein 1 (Secretory component p85)	ECM1
Q96PD5	N-acetylmuramoyl-L-alanine amidase	N-acetylmuramoyl-L-alanine amidase (EC 3.5.1.28)	PGLYRP2
Q99459	Cell division cycle 5-like protein	Cell division cycle 5-like protein (Cdc5-like protein)	CDC5L
Q9BXR6	Complement factor H-related protein 5	Complement factor H-related protein 5 (FHR-5)	CFHR5
Q9Y5Y7	Lymphatic vessel endothelial hyaluronic acid receptor 1	Lymphatic vessel endothelial hyaluronic acid receptor 1 (LYVE-1)	LYVE1

### Sheet: S27
Pollutant	Pollutant (EMEP4UK)	Units	Pollutant Description
PM10	SURF_ug_PM10_rh50	µg m-3	Near surface concentration of particulate matter with aerodynamic diameter with added particle water at 50 % relative humidity < 10 μm
PM2.5	SURF_ug_PM25_rh50	µg m-3	As SURF_ug_PM_PM10_rh50 but with added 27% coarse Nitrate
NO3_F	SURF_ug_NO3_F	µg m-3	Near surface concentration of fine nitrate particulate
NO3_C	SURF_ug_NO3_C	µg m-3	Near surface concentration of coarse nitrate particulate
SO2	SURF_ug_SO2	µg m-3	Near surface concentration of sulphur dioxide
O3	SURF_ppb_O3	parts per billion (ppb)	Near surface concentration of ozone (parts per billion by volume)
NO2	SURF_ug_NO2	µg m-3	Near surface concentration of nitrogen dioxide
NO	SURF_ug_NO	µg m-3	Near surface concentration of nitrogen monoxide

### Sheet: S28
Disease	ICD10code	ICD10codeDescr	Category
Myocardial infarction	I252	Old myocardial infarction	History of MI (1)
Myocardial infarction	I21	Acute myocardial infarction	Acute MI not further specified (5)
Myocardial infarction	I22	Subsequent myocardial infarction	Subsequent MI (6)
Myocardial infarction	I23	Certain current complications following acute myocardial infarction	Complications of MI (7)
Myocardial infarction	I241	Dressler's syndrome	Complications of MI (7)
Coronary heart disease not otherwise specified	I25.0	Atherosclerotic cardiovascular disease, so described	Diagnosed
Coronary heart disease not otherwise specified	I25.1	Atherosclerotic heart disease	Diagnosed
Coronary heart disease not otherwise specified	I25.3	Aneurysm of heart	Diagnosed
Coronary heart disease not otherwise specified	I25.4	Coronary artery aneurysm	Diagnosed
Coronary heart disease not otherwise specified	I25.5	Ischaemic cardiomyopathy	Diagnosed
Coronary heart disease not otherwise specified	I25.6	Silent myocardial ischaemia	Diagnosed
Coronary heart disease not otherwise specified	I25.8	Other forms of chronic ischaemic heart disease	Diagnosed
Coronary heart disease not otherwise specified	I25.9	Chronic ischaemic heart disease, unspecified	Diagnosed
Ischaemic stroke	I63.0	Cerebral infarction due to thrombosis of precerebral arteries	Diagnosis of Ischaemic stroke
Ischaemic stroke	I63.1	Cerebral infarction due to embolism of precerebral arteries	Diagnosis of Ischaemic stroke
Ischaemic stroke	I63.2	Cerebral infarction due to unspecified occlusion or stenosis of precerebral arteries	Diagnosis of Ischaemic stroke
Ischaemic stroke	I63.3	Cerebral infarction due to thrombosis of cerebral arteries	Diagnosis of Ischaemic stroke
Ischaemic stroke	I63.4	Cerebral infarction due to embolism of cerebral arteries	Diagnosis of Ischaemic stroke
Ischaemic stroke	I63.5	Cerebral infarction due to unspecified occlusion or stenosis of cerebral arteries	Diagnosis of Ischaemic stroke
Ischaemic stroke	I63.8	Other cerebral infarction	Diagnosis of Ischaemic stroke
Ischaemic stroke	I63.9	Cerebral infarction, unspecified	Diagnosis of Ischaemic stroke
Ischaemic stroke	I69.3	Sequelae of cerebral infarction	History of cerebral infarction
Diabetes	E10	Insulin-dependent diabetes mellitus	Insulin dependent diabetes (3)
Diabetes	E11	Non-insulin-dependent diabetes mellitus	Non insulin dependent diabetes (4)
Diabetes	E12	Malnutrition-related diabetes mellitus	Secondary diabetes (5)
Diabetes	O242	Diabetes mellitus in pregnancy: Pre-existing malnutrition-related diabetes mellitus	Secondary diabetes (5)
Diabetes	E13	Other specified diabetes mellitus	Diabetes not otherwise specified (6)
Diabetes	E14	Unspecified diabetes mellitus	Diabetes not otherwise specified (6)
Diabetes	G590	Diabetic mononeuropathy	Diabetes not otherwise specified (6)
Diabetes	G632	Diabetic polyneuropathy	Diabetes not otherwise specified (6)
Diabetes	H280	Diabetic cataract	Diabetes not otherwise specified (6)
Diabetes	H360	Diabetic retinopathy	Diabetes not otherwise specified (6)
Diabetes	M142	Diabetic arthropathy	Diabetes not otherwise specified (6)
Diabetes	N083	Glomerular disorders in diabetes mellitus	Diabetes not otherwise specified (6)
Diabetes	O240	Diabetes mellitus in pregnancy: Pre-existing diabetes mellitus, insulin-dependent	Diabetes not otherwise specified (6)
Diabetes	O241	Diabetes mellitus in pregnancy: Pre-existing diabetes mellitus, non-insulin-dependent	Diabetes not otherwise specified (6)
Diabetes	O243	Diabetes mellitus in pregnancy: Pre-existing diabetes mellitus, unspecified	Diabetes not otherwise specified (6)
Hypertension	I10	Essential (primary) hypertension	Hypertension (3)
Hypertension	I11	Hypertensive heart disease	Hypertension (3)
Hypertension	I12	Hypertensive renal disease	Hypertension (3)
Hypertension	I13	Hypertensive heart and renal disease	Hypertension (3)
Hypertension	I15	Secondary hypertension	Secondary hypertension (4)
Dementia	F00	Dementia in Alzheimer's disease	Diagnosis of Dementia
Dementia	F01	Vascular dementia	Diagnosis of Dementia
Dementia	F03	Unspecified dementia	Diagnosis of Dementia
Dementia	F05.1	Delirium superimposed on dementia	Diagnosis of Dementia
Dementia	G30	Alzheimer's disease	Diagnosis of Dementia
